# Immunophenotype signatures in acute leukemias unveiled by integrative systems immunology

**DOI:** 10.1101/2024.06.19.24309033

**Authors:** Ian Antunes Ferreira Bahia, Rafael Duarte Lima, Gustavo Henrique de Medeiros Oliveira, Antonia Pereira Rosa Neta, Igor Salerno Filgueiras, Lena Schimke Marques, Alexandre Henrique Marques, Leandro M Fonseca Dennyson, Pedro Marçal Barcelos, Adriel Leal Nóbile, Anny Silva Adri, Júlia Nakanishi Usuda, Hans D. Ochs, Haroldo Dutra Dias, Helder I Nakaya, Rodrigo de Souza Barroso, André Ducati Luchessi, Otávio Cabral-Marques, Geraldo Barroso Cavalcanti Junior

**Author notes:** Corresponding authors **Ian Antunes Ferre**i**ra Bah**i**a** Postgraduate Program of Pharmaceuticals Sciences, Federal University of Rio Grande do Norte, Health Sciences Center Avenida General Gustavo Cordeiro Farias, Petrópolis Natal-RN, 59012-570, Brazil. **Geraldo Barroso Cavalcanti Junior** Department of Clinical and Toxicological Analyses, Federal University of Rio Grande do Norte, Health Sciences Center Avenida General Gustavo Cordeiro Farias, Petrópolis Natal-RN, 59012-570, Brazil. **Otavio Cabral-Marques**, MSc, PhD Department of Medicine, Division of Molecular Medicine, University of São Paulo School of Medicine Avenida Dr. Arnaldo, 455 São Paulo, SP, 01246-903, Brazil. Contributed equally (Otávio Cabral-Marques, Geraldo Barroso Cavalcanti Junior).

## Abstract

Acute leukemias (ALs) are complex hematological disorders, and accurate diagnosis is crucial for guiding treatment decisions and predicting patient outcomes. While changes in cell marker levels are well documented, the impact of these changes on marker relationships through an integrative systems approach remains uncharacterized. To address this gap, we conducted a 12-year study investigating 41 markers, including ontogenic markers and those used to diagnose both common and rare leukemia types, using immunophenotyping flow cytometry (IFC) data from 1,069 leukocyte samples obtained from peripheral blood (PB) or bone marrow (BM) aspirates of patients with suspected ALs. Machine learning techniques, such as principal component analysis (PCA) and random forest (RF) classification, demonstrated the stratification power of the cellular markers. Hierarchical clustering analysis of leukocyte ontogenetic markers revealed disease-specific clusters, irrespective of sex or sample type (PB or BM). Additionally, we found that patients with acute myeloid leukemia (AML) showed mild disruption in cell marker correlations, whereas the most significant dysregulation was observed in patients with T-cell acute lymphoblastic leukemia (T-ALL). Importantly, we identified ontogenic correlation changes indicating clusters of immature versus mature leukocyte markers, as well as cell lineage-specific markers influencing cellular relationships. These findings underscore the value of integrating systems strategies into conventional IFC analyses to enhance synthetic diagnosis and deepen our understanding of ALs pathophysiology.

## Supplementary Tables for "Immunophenotype signatures in acute leukemias unveiled by integrative systems immunology"

### Sheet: README
Supplementary Material Tables 0 - 15
Supplementary Table S0	Raw data of study cohort
Supplementary Table S1	List of genes for network integration
Supplementary Table S2	Gene ontology (GO) biological process (BP) terms enriched by all 41 data markers
Supplementary Table S3	Bioinformatic tools and R packages used in this study
Supplementary Table S4	List of genes and biological processes for circos integration
Supplementary Table S5	Gene ontology (GO) biological process (BP) terms enriched by 22 main data markers
Supplementary Table S6	Frequences and standard descriptive statistics
Supplementary Table S7	Line chart data main markers according to diagnosis
Supplementary Table S8	Statistical description of linear regression
Supplementary Table S9	Correlation data
Supplementary Table S10	Correlation heatmap
Supplementary Table S11	Eigenvalue for the twenty two dimensions from principal component analysis (PCA)
Supplementary Table S12	Contribuition of the monoclonal antibodies markers to the differents dimensions of the PCA
Supplementary Table S13	Basic results from random forest model
Supplementary Table S14	Confusion matrix based on testing and training samples in random forest
Supplementary Table S15	Main markers studied

### Sheet: Table S0
Raw data of study cohort (Figure 4b, 4c and 6)
Sex	Diagnostic	Age	Sample	CD2	CD7	sCD3	cCD3	CD4	CD8	CD16	CD5	CD1a	TCRa.b	TCRg.d	CD10	CD19	sCD22	cCD22	TdT	cCD79a	CD20	sIgM	cIgM	NG2	CD13	CD36	CD33	CD65	MPO	CD117	CD15	CD71	CD235a	CD14	CD64	CD41	CD42b	CD61	CD34	CD45	HLADR	CD11b	CD25	CD38
Female	AML	0-5	PB	3	82	0		0	0	29	0		4	0	0	0	0		0	0	0			0	5	56	90	2	0	86		95	0	0	4		73	52		98	90		0	83
Female	AML	0-5	PB	0	0	0		0	0	0	0				0	0	0		60	0	0				83	0	86		22	56	0	51	0	2	3		0			94	88
Male	AML	0-5	BM	0	0	0		0	0	0	0	0			0	0	0			0	0	0	0	0	92		86	0	80	27	0			10					4	95	11	0	0
Female	AML	0-5	BM			0		0	0						0	0			0						98	92	98		74	50				12	80		7			97	78
Male	AML	0-5	BM		0	0	0	0	0	0	0	0			0	0	0	0	0	0	0	0	0		31		40		11	0	0	0		23					16	75	0	23		12
Male	AML	0-5	BM		10	12	13	0	0	28					0	0	0	0	20	0	0	0	0	0	70	30	95	88	66	20	56	0		48					67	94	47	43	0	47
Female	AML	0-5	BM	0		0		0	0	79	0	0	18	0	0	0	0	0	0	0	0	0		0	66	76	92	22	74	18	0	18	0	72	74	3		3	3	84	76	85	0	69
Male	AML	0-5	PB	0	0	0		0	0	66	0				0	0			0	93				0	73		97		2		0				92		0			100	100
Male	T-ALL	0-5	PB		98	10	98	4	3	0	85		0	0	0	0	0	0			0	0	0	0	0	0	0	0	0	0	0	0		0					9	98	0	0	0	98
Female	Control	0-5	BM	10.2	10.2	10.2		4.6	4.2	1.3					0.24	5.7		5.2			5.2				0.5	3	0.5			0.5		3		3.4	4.4	0	0	0	0.5	97	7
Male	Control	0-5	BM	6	9	8	8	3.6	3.4	1	6		7.2	1.2	0.3	5.8			0	0							5		1	1.7	60	6		4.6	5	0	0	0	1.7	98	13			12
Male	AML	0-5	PB	0	81	23		20	4	20					0	6	0	0	0	0		0		0	10	39	60	0		27		0	0	0	0		65	72	36	92	5		0
Female	Control	0-5	BM	74	74	65		46	36	0		0			0	7				0				0	0	0	0			0		0	0	0	0	0	0	0	0	97	15	0	0
Male	Control	0-5	BM			15									33.1	13									14					2				6.5	7				1.9	43	25.8
Female	Control	0-5	PB	33	33	20		13	9	7					2	14									0		0					27		0	0		0	0	1	41	24
Female	AML	0-5	PB		57	24		15	9	0	25		0	0	0	20	0	0	3	30	0	0	0	0	31	6	31	15	10	31	16	35		6					10	83	0	39	0	70
Male	Control	0-5	PB		63	56		38	18	2					0	29									0		0	0	0	0		0		0	0	0	0	0	0	95	36			0
Female	B-ALL	0-5	BM	0		9		6	4	0	0	0			15	30	73	63	0	92		0		0	0		0		0	0		0	0	0	0	0	0		0	44	93		0
Male	AML	0-5	BM	8	68	8		4.1	2.1	1					0	31.12	31.12		0	0	31.12				60	60	60			60				0.5	0.5		60	60	60	100	60
Male	B-ALL	0-5	BM					2	2						0	50	91		0	92			96		0	13	0		0	0				0	0					98	70		0	82
Male	B-ALL	0-5	PB	0		0		0	0	0	0	0			0	56				30	22				0		0		0	0		0	0	0	0	0	0		0	98	92		0
Female	B-ALL	0-5	PB		0	0	0	0	0	0	0	0			0	60	10	0	40	69	0	0	0		14		0		0	0	0	0		0					60	99	53	0		60
Male	B-ALL	0-5	BM			3		2	1	1					56	74	60		5	69					0		0		0				2	0	0					71	74			80
Female	B-ALL	0-5	PB	19	22	23		6	6	4					1	75	29		0	71	4			48	0	0	0		0	0			0	0	0		0			98	77		1	90
Male	B-ALL	0-5	PB	0	0	0		0	0	0	0				0	87	0		84	97				42	0	0	0		0	0		0		0			0			87	93			97
Male	B-ALL	0-5	BM	0		3		0	0	0	7				89	89	0	91	0	37	93				0		0		0	26		0	0	0		0		0	81	91	96		0	98
Male	B-ALL	0-5	PB	0	0	0		0	0	0	0	0			0	95	0	70	20	99				59	0		0		0	97		41	0	0	0	0	0		47	99	99		0
Male	B-ALL	0-5	BM	0	0	0		0	0	0	0	0	18	0	50	96	80	100	100	94	0	0	0	0	20	0	20	0	0	0	0	0	0	0	0	0		0	95	60	96	0	0	99
Male	B-ALL	0-5	BM		0	0		0	0	0	0				53	98			70	84	0				0		0		0	0				0	0		0			95	97			98
Male	Control	0-5	BM			47		35	12	28																0	0	3				0		0			0	0	1	31	11
Male	AML	0-5	BM	0	0	0	0	0	0	0	0		0	0	0	0		0						0	95	20	65	73	93	93	0	85		0	0	0	0	0	50	76	15
Male	AML	0-5	BM			0		0	0	0		0			0	0	0		0	0		0		28	0		98		0	98		0	0	0	98	0			0	50	98	0	0
Female	AML	0-5	BM	0		33		0	0	6	0				0	0	0	0	0	0				0	90		76		15	83		60	8	0	0	46	46		36	97	11		0
Male	AML	0-5	PB	0	0	0		0	0	74	0				0	0	0	0	0	96	0			0	10	0	100	97	0			96	0	0	93		0	1		100	100
Female	AML	0-5	PB			4		0	0				0	0	0	0	0							0			77		97	80		17		0	4	1			80	87	77
Male	AML	0-5	BM		71	31	0	0	0	0	0				0	0	0	94		0	0	0	0	0	93	40	90	10	70	20	7	0		1					50	96	40	57	0	70
Female	AML	0-5	BM	10	57	9		4	4	5	10		0	0	0	0			98	0				0	0	29	74	0	10	38		77	0	7	8		0	0		99	70			70
Male	AML	0-5	BM	2	2	3		2	1	0	3				0	0				0					0		97		78	10			0	15			0	0		95	78
Male	AML	0-5	BM	50	58	6		3	3	10	7				0	0			0	0				6			78			63			22	21	0		0	0		93	88		0	66
Female	AML	0-5	PB	0	0	0		0	0	74	0				0	0			0	0					88	0	88	0	0	100		0		99	99	0	0	0	12	99	100		0	0
Male	AML	0-5	BM			0		0	0							0											97		75	76		67	7			72			61	99	12
Male	T-ALL	0-5	BM	99	99	9		0	0	0	99		0	0	0	0	0		54	0	0			0	0	0	0		0	38		47	2	0	0		0	0		100	0			98
Female	T-ALL	0-5	BM	10	80	41		2	1	0	79	23			0	0	0	0	0	0	0	0		0	0	0	0	0	0	0	0	0	0	0	0	0		0	16	65	17	0	3	99
Female	Control	0-5	BM		8	5.4		2.5	1.7	3.6					0.6	2.1									11		12	1.8		0.6		3.6		6.4		0	0	12	2.07	20	20
Female	AML	0-5	PB					5	3	10					0	3								0	0		84	23		32		61		0	0		0	70	84	99	7
Male	AML	0-5	BM			34		24	36	0	0					4			0	0				0	23	39	23		12	80				0	16		0.64			96	50
Male	AML	0-5	PB		4	4		1.1	0.7	0					4	4									0		29	60	0	0		93		50	84		0.5	0.6	62	92	92
Male	AML	0-5	BM		4	19		11	7	30	0				4	4			1	3					40		95	36	1	4		1		80			0	21	20	99	87
Male	B-ALL	0-5	BM			19		6	3	0					33	10								0	0	0	0		0	0				0						65	62			22
Female	Control	0-5	BM		17	6		4	4							11				0					22			27		19				0	0	0	2	11	13	65	11
Male	AML	0-5	BM		72	44		0	0	0	40				11	12					2	0		0	0	0	0							0					0	90		0
Male	AML	0-5	BM		12	10		7	4	27					0	13			0	0					82		53	8	12	57	16	30		11	23		0	16	53	60	20		84
Female	AML	0-5	BM			74									0	15									2		2													87	31
Female	AML	0-5	BM	0	77	0		0	0	29	0	0			11	18	0	0	0	0	0	0	0	0	20		27	0	28	54	0			0					18	72		28	0
Female	Control	0-5	BM		40	40		15	20	5					10	19			0	20					0		28	0	0	36		0		0	0			4	3	93	40
Female	Control	0-5	PB	13	13	25		6	6	3		0	0	0	22	22				24					22		7	8	12	1		49		9			4.2	17	3	72	33		0	0
Male	AML	0-5	BM			0		0	0						0	38									89	89	89			97			0	0	0	0	0			78	0
Male	B-ALL	0-5	BM	28	28	19					19				39	39									0		0			0				11					15	75	66
Female	B-ALL	0-5	BM			16		10	1	0					47	43	49					0		0	0		0			0				0					0	53	52
Male	B-ALL	0-5	PB	46	46	32		12	14	0	33				20	52			92	29				0	0		0		0	0				0	0		0			90	33			92
Male	B-ALL	0-5	BM	2	2	2		0	0	0	2				75	54			52	94				0	0	0	0		0	0				0	0		0			46	63			98
Male	B-ALL	0-5	BM			6		1	1	4	0				62	62			40						0	0	0		0	48				0	0					93	75		0	95
Male	AML	0-5	BM	0	0	0		0	0	11	0		0	0	0	65		0	24	6	0			70	57		42	65	6	78	0	0		22			0	10	65	98	96		0
Female	B-ALL	0-5	PB	10	10	17		12	6	0		0			60	71			55	75				91	36	0	0												97	97	71		0	60
Female	B-ALL	0-5	BM	6	0	7		4	3	0	6				0	72	0		20	89	0			62	65	0	65		0	0			0	0	12		0			99	92		0	78
Male	B-ALL	0-5	BM	0	15.1	18.1		8.1	7.1	31.12					50	75.5			70	70					0	0	1	0	0	4.1		0		0.3	0.3	0	0	0	4.1	80	78.2		36.5	74
Female	B-ALL	0-5	BM	4	4	0	0	1	1			0			3	80	70	15	0	0		5	34		0		2		0	0	0			14					9	12	40	0		80
Male	B-ALL	0-5	PB	12	12	13		9	5	0		0			70	81			35	62	0	0	0		0	0	0	0	0	0		0		0	0		0	0	0	80	86		0	80
Female	B-ALL	0-5	BM	15	15	7		3	5	5	13		11	0	70	85	86		80	85	86			32	0	0	0		0	0				0	0		0			80	86		25	70
Male	B-ALL	0-5	BM	0	0	0		0	0	0	0	0	18	0	85	85	86	100	86	100	0	0	0	0	0	0	0	0	0	0	0	6	5	0	0	1		1	86	99	100	0	0	100
Male	B-ALL	0-5	BM	0	0	2		1	1	0		0	1	1	97	94	88	92	88	92	8	0		0	0	0	0	0	0	0	0	0	84	0	0	0		0	66	97	88	0	0	98
Male	AML	0-5	BM	0	0	0	0	0	0	0	0	0	0	0	0	95	0	0	0	0				45	97	0	95	96	88	0	76	0	0	30	90	0	0	0	91	96	92		0
Male	AML	0-5	BM	0	0	0	0	0	0	0	0				0	96		0	0	0	0	0		0	0	0	63	20	8	0	0	66		0	0		2	2	88	99	98	0		60
Male	B-ALL	0-5	BM	0	0	0		0	0	0	0	0	18	0	88	98	97	100	38	85	0	0	0	0	0	0	0	0	0	0	0	6	5	0	0	1		1	86	80	100	0	0	99
Male	AML	0-5	BM	0	0	0		0	0	0	0				0	0	0			0	0	0	90		80		83			20	0	15		0					0	90	27	6		38
Male	AML	0-5	BM			23		13	8						2	0											16		37	10		44	10	7		2	3		11	49	23
Female	AML	0-5	BM	0	0	0		0	0	0	0		0	0	0	0	0	0	0	0		0		0	97	0	96	46	97	88	4	88	0	8	0	0	0	0	0	99	0	0	0
Female	AML	0-5	BM	0		33		0	0	6	0	0			0	0	0	0	0	0				0	65		93		15	85		74	10	20	0	0	30		30	96	9		0
Female	AML	0-5	PB	0	0	0		0	0	10	0	0	0	0	0	0	12	0		0	0	0	0		83	24	94	67	35	7	0	0	0	85	86	9		9	4	95	97	60	30	93
Female	Control	0-5	BM	0	1	1		1	0	0	0	0			0	1	0	0	0	0					0	0	0	0	0	0		0		0	0				0		0
Male	Control	0-5	BM		27	20		12	12	6					0	1			1	1					20		20	0		11	11	0		0	0	0	1	1	0	50	86
Male	AML	0-5	BM			5		0	0							4									69	43	69		86	52			5	13	27					75	52
Female	T-ALL	0-5	BM	97	97	81		59	79		99				0	8	15		20	0					0		0			0				0						87	16		0	72
Female	AML	0-5	BM	7	8	4		3	2						0	18	18		0		18				63	93	94	75	47	23	72	0.52	2	44	80	0.48		0.48	12	98	68	47
Female	AML	0-5	BM	0		0		23	17	0					0	20						0		0	0		0		0	44		5	0	0	0	0			0	80	28	0	0
Female	B-ALL	0-5	PB		30	32		17	12	5.1						26				26					0		0		0	0	0	0	0	1.1	1.1	0	0	0	20	45	20			33
Male	Control	0-5	BM		13	16		5	10	2		1				35									17		13			9									10	80	57
Female	B-ALL	0-5	BM	8	8	47		11	13	0	28				45	44			45	55				17	0	0	0		0	0				0	0		0			85	48		0	86
Female	B-ALL	0-5	BM												72	52											0		11	14			0	0	0	0	0		13	65	80
Female	B-ALL	0-5	BM	0	0	0		0	0	0	0	0			66	56	88			90		0	0	32	0	0	0	85	0	0	0			0					0	80	80		0
Female	B-ALL	0-5	BM	0	0	0		0	0	0	0		0	0	60	66	60		80	90	82				0	0	0		0	0				0	0		0			62	77		0	70
Male	B-ALL	0-5	BM		5	5		1	1	1		1			82	70			82	82					42	0	0		0	0	0	22		0	0	0	0	0	34	65
Male	B-ALL	0-5	PB	18	20	15		10	5	0	18		20	17	70	73			98	70					0		15		0	0				0	0		0			82	82			0
Female	B-ALL	0-5	BM	10	7	5		4	1	0	5				78	78				86				5			22		0	0				0						79	60			90
Male	B-ALL	0-5	BM	17	17	17.1		8	6	0					60	78									16					0				0	0		0		48	37.5	73
Female	B-ALL	0-5	BM	0	0	0		0	0	0	0	0			45	84	67		0	55	16	0		0	0	0	0	0	0	0	0			0					5	99	66	0	0
Male	B-ALL	0-5	BM		6	10		6	20	0	11				85	85			100	99				0	0	0	0	0	0	0		0		0	0		0			77	69		0	96
Female	B-ALL	0-5	PB	2	5	4		4	4	0					87	86			41	81					49	1	0					53		0	82		0.4		1	52	91
Male	B-ALL	0-5	BM	8	8	9	0	0	0	0	5		0	0	80	88				62	0	0	0	0	87	0	30	0	0	0				0	0		0	0	87	50	96		50	70
Male	B-ALL	0-5	PB		0	0		0	0	0					86	93	70	100	85	97	0	0	0	12	0	0	0	0	0	0	0	0	0	0					88	60	56	0	0	30
Male	B-ALL	0-5	BM	1	0	2		1	1	21	1				91	94	80		80	34					0	0	0		0	0				0	0		0			85				95
Male	B-ALL	0-5	BM	0	0	2		0.66	0.68	0		0	1	1	94	94	92	92	84	92	13	0	0		0	0	0	0	0	0	0	84	0	0	0	0		0	66	97	88	0	0	98
Female	AML	0-5	PB	0		0	0	0	0	46	0								0	0	0			0	32		94	0	0	96		98	0	0	0	7	0	0	74	98	60
Female	AML	0-5	BM		0	0		0	0	0	0		0	0	0	0	0	0		0	0	0	0	0	21	28	20	30	21	20	20			0					20	38	20	0		20
Male	AML	0-5	BM	0	0	0		0	0	0		0			0	0								0	89	0	76	72	93	56	0	0	0	0	0	0	0	0	0	27	0	0		60
Male	AML	0-5	PB	0	84	0		0	0	0					0	0				9					47	96	96	7	1	93			6	0	14		0			99	55			90
Female	AML	0-5	BM	21	21	20		16	10	0	20	0			0	0	0			0	0	0	0	0	40	29	26	0	42	27				0					0	95	32	0	0
Male	AML	0-5	PB		0	0		0	0	54	0				0	0			0	0	0	0		0	88		45	0	56	56	0			0					65	87		0	0
Male	T-ALL	0-5	PB	74	74	23	90	0	0	0		0	0	77	0	0	0	0	52	0		0	0	0	0	0	0	0	0	10		80	0	0	0	0	0	0	20	95	8	0	0	88
Male	Control	0-5	PB			12		0	0	0					0	3			24	4				0	0	0	46	0		8		42		4	0		2		65	98	12
Male	Control	0-5	BM			77		33	32							7										2	0			2									2	90	30
Male	AML	0-5	BM	2	2	2		0	2						0	8	8				8				71		71							0		0.41			13	95	8
Male	B-ALL	0-5	BM			16		6	7	0	10	0			0	11	9	0	0	0	10			0	0		20	0	0	0	0	0	0	0	0	0		0	10	29	12	0	0	35
Female	B-ALL	0-5	BM	2		4		2	2	0	0	0			83	25	0	94	68	86				0	40		40		3	40		0	0	0	0	7	0		30	69	97		0
Male	B-ALL	0-5	BM		24	23.58		11	10	3					0	30		24		20				27	1	0	3	0	0	1		31.12		0	0		2	2	20	92	32
Male	B-ALL	0-5	BM			48		24	18	2		0			27	35	52	50	0	64					0		0		0	0		0	0	0	0	0	0		26	62	92		89
Female	B-ALL	0-5	PB	0	0	38		14	14	0	41	0			32	50	50	60	20	48	0	0		0	0	0	0	0	0	0	0	0	0	0	0	0		0	22	91	54	0	39	94
Female	B-ALL	0-5	BM	0	0	3		0	0		0				38	55	0	35	83	0		0	0		0		16			0	0			0					0	30	67	0		0
Male	AML	0-5	BM		9	12		6	6	0					81	72		82	40	97	13			0	0	0	0		0	0	0	0			0		0	0	82	89	90		0	82
Male	B-ALL	0-5	BM	16	16	16		7	7		16	0			36	72		60	63	60					0	0	0			0		53		0	0	0	0	0	51	80	74			80
Male	B-ALL	0-5	BM	2	2	0									70	72			68	83				0	0		0		0	0											74
Female	B-ALL	0-5	BM	15	12	15		6	6	0					66	74			92	86				0			0		0	0				0	0		0	0		19	77		0	85
Male	B-ALL	0-5	BM	0	0	0		0	0	0	0	0			93	75			95	97		0	0	32	36	0	0	85	0	0	0			0					0	80			0
Male	B-ALL	0-5	BM			28		19	10	0	21	0			57	76	60	90	98	57	0	0		82	0	0	30					0	0	0		0		0	74	95	53	0	0	98
Male	B-ALL	0-5	BM		0	0	0	0	0	0	0		0	0	77	88	81			80	0	0	0	77	80	0	34	0	0	44	0	0		0					88	70	80	0	0	83
Female	B-ALL	0-5	BM	0	0	0		0	0	0	0	0			90	88	89			86	54	0		0	0	0	0	0	0	0	0			0					0	32	80	0	0
Female	B-ALL	0-5	BM			3		0	0	0					20	89	73			15	0	0	37		60		66			7	0	0		0					45	23	60	5		80
Male	B-ALL	0-5	PB	8	8	0		0	0		6				78	90			62	0						8			0	0				0	0		0			91	92			80
Male	B-ALL	0-5	BM	0	0	0		0	0	2	0	0	0	0	82	91	94	98	70	95	14	0	4	0	0	0	0	0	0	0	0	0	0	0	0	0		0	25	30	95	0	0	88
Female	B-ALL	0-5	BM		0	0	0	0	0	0	0		0	0	92	92	32	100	0	100	19	0	0	0	0	0	0	0	0	0	0			0					64	60	90	0	0	75
Female	B-ALL	0-5	PB	6	6	5	0	3	3	0	0				88	92			29	0		0	0	16	0	0	24	0	0	0		60		0	0		0		91	38	98		9	88
Male	B-ALL	0-5	PB	3	3	2	2	1	1	0	3		0	0	92	95		93	23	20	48	0		0	0	0	0	20	0	0	0	75	0	0	0	0	0	0	24	81	97	0	0	30
Male	B-ALL	0-5	BM		7	0		0	0	0	0				70	97			88	60					29		0	0	0	0		0		0	0		0	0	94	32	92		0	80
Female	AML	0-5	BM	0	0	0		0	0	0	0	0	0	0	0	0	0	0	0	0	0	0			38	0	98	53	75	20	0	0	0	0	0	0		0	0	100	90	0	0	80
Male	AML	0-5	BM	0		2		3	29	15		0			0	0	0	0	0	0					70		63		60	76			0	0	0	0	0		36	94	0		0
Male	T-ALL	0-5	BM	20	36	20	92	2	20	0	68		20	0	0	0			7	0							74		0	52				0	0				91	81	86
Male	AML	0-5	BM	0		0		0	0	0	10	0	0		0	2	0	3	51	0		0			5	12	77	0		87					0	0		0	87	97	46		0	98
Male	T-ALL	0-5	PB	72	82	9		73	64	5	76		3	41	0	4			0	3				0	0	0	0	28		0		51		0	0		0	0		71	0		0	75
Female	B-ALL	0-5	BM	0		33		14	21	6	41	0	39		22	36	43	100	0	15	0	0	0	0	9	12	14	0	0	0	0	0	18	0	0	1		1	34	33	39	0	0	96
Female	B-ALL	0-5	BM	0	0	0		0	0	0	0	0	0	0	13	49	0	0		93	0			0	30	0	0	45	0	0	0	0	5	0	0	0		0	30	54	33	0	0	60
Female	B-ALL	0-5	BM			0		0	0	0	0	0			79	60	83		40	85		0		0	0		0		0	0		0	0	0	0	0	0		0	32	83	0	93
Female	B-ALL	0-5	PB	30	30	23		10	11	0	30				60	62			60	62	0			56	0	0	0	35	0	0	0	0		0	0	0	0	0	63	67	78
Female	B-ALL	0-5	BM			4		2			0	0			40	65		60	0	0				0	0	0	0		0	0			0	0	0	0	0			20	85
Female	B-ALL	0-5	BM	18	18	8	0	4	3	0		0			0	86	67					19	0		0		0		0	0	0			0					48	37	50	0		73
Male	B-ALL	0-5	BM		4	2.1		2	31.12	0.8					89	90			50	40					0.8	1	1	0		0.8		0		0.4		0	0	0	0.5	93	88
Male	B-ALL	0-5	PB	0	0	0		0	0	0	0		0	0	80	91			96	96				0	0	0	0	0	0	0		0	0	0	0		0	0		24	96		0	80
Male	B-ALL	0-5	BM	0	0	0		0	0	0	0	0	18	0	35	91	90	95	0	87	0	0		0	52	0	89	0	0	0	0	0	0	0	0	1		1	44	75	88	0	0	95
Female	B-ALL	0-5	BM	2	2	2		0	0	0	0		0	0	92	92			96	89				0	0	0	0	0		0	0	92	0	0	0	0	0	0	20	94	98		9	80
Male	B-ALL	0-5	BM	0	0	0		0	0	0					11	96	45			96	6	0	0		0		0			0	0	0		0					12	16	38	0		77
Male	B-ALL	0-5	BM	0	0	0		0	0	0	0		0	0	25	96			28	0				32	0	0	0		0	0				0	0		0			79	98			98
Male	B-ALL	0-5	BM	0	0	0		0	0	0	0	0	0		91	97	97	100	96	98	45	0	0	0	0	0	0	0	0	0	0		0	0	0	0	0		0	88	57	0	0	91
Female	AML	0-5	BM	0	0	0		0	0	0	0	0	9	0	0	0	0	0	0	0	0	0	0	0	20	0	13	0	35	90	0	0	0	0	0	0		0	52	97	88	0	40	80
Male	AML	0-5	BM			0		0	0						0	0				0				0	89	70	89		94	98				0	66		0			99	98
Male	AML	0-5	PB			0		0	0	61					0	0	0			0	0	0	0		28		69			33	10	0		98					30	98	34	32		40
Female	T-ALL	0-5	BM	98	92	91		35	16	0	88				0	0	0		0	0	0			0	0	0	0	24	0	0			0	0	0		0	0		93	20			62
Male	T-ALL	0-5	PB	2	96	2	93	0	0	0	65	0	2	0	0	0	0	0	0	0	0			0	0	0	52	0	0	7	0	82		0	0		0	6	95	45	14	0	0	80
Male	B-ALL	0-5	BM												0	0.44									13		13							0						44	17
Male	Control	0-5	BM	10	14	8	11	3.6	1.8	4.5			17	3		2			0						2		37	0	0	10		6.5		5.5			0	0	3.2	82	10
Male	Control	0-5	PB		42	45		18	22	2					0	5				11				0	0	0	0	0		0	0	35	0	0	0	0	1	1	0	53	2	0	0	0
Female	Control	0-5	BM			64		31	23						0	16									0		0			0									0	82	20
Female	B-ALL	0-5	BM	1	1	1									0	60	65				2	0			1		4			0				0					14	30	40			47
Male	B-ALL	0-5	PB		14	14		8	6						10	60	0	0	60	60					0	0	0	0	0	0		0		1	0	0	0	0	60		60		0	60
Male	B-ALL	0-5	BM		30	43				4					67	69	22				0	0		0	0	0	0	0		0	0			0					10	97		0	0	75
Female	B-ALL	0-5	BM		25	3	4	2	4	0	0					85				94	24	20		30	0	0	0	35	0		0			0					0	46		0	0
Male	B-ALL	0-5	BM	0	0	0		0	0	0	0				94	97			80	93			0		0		0		0	0				0	0		0			99	98			98
Male	B-ALL	0-5	BM	0	0	0		0	0	0	0	0	18	0	80	97	95	100	89	100	0	0	0	0	0	0	29	0	0	0	0	6	5	0	0	1		1	88	99	88	0	25	100
Female	AML	6-10	PB	0	0	0	0	0	0	0	0				0	0	0	0		0	0			0	97	0	96	0	0	55	0	0	0	0	0	0	0	0	0	100	0		0	0
Male	AML	6-10	BM	0	0	0		0	0	70	0				0	0	0			0	0			0	55	0	95	52	82	92		90		0	6		0			99	96			45
Female	AML	6-10	BM		0	0		0	0	0					0	0											61		87	7				0	10	2		2	7	96	10
Male	AML	6-10	BM	0	0	0		0	0						0	0	0	0	0	0	0	0		0	26	10	40	30	22	85	0	0	0	0	0	12		0	85	93	7	0
Male	AML	6-10	BM	0	0	0		0	0	0	0				0	0	0				0				30	0	51	0	60	90		73		3	60		0			90	92
Male	AML	6-10	BM			6		2	2						0	0					0				45	8	79	23	42	89				7	30		0			92	95
Female	AML	6-10	BM	0	30	7		3	3	0					0	3									54		58	0	0	38		45		3			3	3	28	84	49
Female	Control	6-10	PB	32	32	32		13	18	4					1	4									0		0			1		34		0	0	0	2	2	7	65	20
Male	Control	6-10	BM		36	32		17	11	0	0				2	13									28		25		0	0	0	10		17	17		15	15	2	70	32
Male	Control	6-10	BM		39	40		20	15	4					2	14			0	0					19		15			0	0	10		6	6		0	0	2	80	32
Male	Control	6-10	PB			30									0	17																							0.6
Female	B-ALL	6-10	PB		10	9	9	0	0	0	10				60	62	63		75	80	0	0	0	56	0	0	0	0	0	0	0	6	0	0					86	50	78	0	0	49
Male	B-ALL	6-10	BM		1	11	5	1	1	0	1	0			24	64	49	0	68	60	36	6	23		0		30		0	0	0			0					24	36	26	0		60
Male	B-ALL	6-10	BM	9	9	18		7	11	0	0	0			61	67	45		0	94	7	33		0	0	0	0	0	0	0	0			0					5	99	62	0	0
Male	B-ALL	6-10	BM		5	3	0	2	3	0					60	75			10	62					0		0	0		0		4	0	0	0	0	0		10	64			0	92
Female	B-ALL	6-10	BM		8	10		5	5	0	8				75	82					71	0		0	0	0	0	0	0		0			0					0	96	0	0	0	96
Male	B-ALL	6-10	BM	0	0	10	0	0	0	0	0	0			78	85			57	53	0	0		0	0	0	0	0	0	0	0	0	0	0	0	0	0	0	3	98	80			95
Male	B-ALL	6-10	BM	11		11		6	4	0	11				86	87			64	89					0		0		0	0				0	0		0			80	89			0
Male	B-ALL	6-10	BM	0		3		0	0	0	0				6	88			20	0				0	0	0	39	0		0		23	0	0	0	0	0	0	40	57	91		92	0
Female	B-ALL	6-10	BM		8	9		4	3	1					60	88				90				13	40		1	0	0	0	95	33		0	0	0	0	0	89	99	91		0
Female	B-ALL	6-10	BM		0	0		0	0	0	0				6	93	86			86	7	96	0		0	0	0	0	0	0	0	0		0					35	28	28	0	93	78
Male	B-ALL	6-10	PB	3	3	4		1	1	9	5		2	0	89	95		89	69	72	0	0		0	22	0	0	0	0	0		0	0	0	0		0	0	95	99	98	0	98	60
Male	B-ALL	6-10	BM	0		0		0	0	0	0	0			81	95	97	96	30	34		0	0	18	32		0		0	0		0	0	0	0	0	0		0	65	97		0
Male	B-ALL	6-10	BM	0	0	0		0	0	0	0	0			97	97	82		96	100		0	0	0	0		0	0	0	0	0			0					0	90		0	0
Male	AML	6-10	BM			1		1	5	0					0	0	0					0			2		25			6	3	20		2					1	43	21	0		24
Male	AML	6-10	BM	15	47	15		10	5	2	14				0	0			0	0				0	83	60	89		43	76			0	2	22		0			100	80			90
Male	AML	6-10	BM	0	0	0		0	0	7	0	0	0	0	0	0	0	0	0	0	0	0	0	0	85	0	94	0	25	25	0	0	0	20	22	2		2	0	80	25	0	0	98
Male	B-ALL	6-10	BM	13	13	13		8	3	0	13	0	8	0	73	0	77	94	0	36	74	0	96	0	0	0	0	0	0	0	0	0	0	0	0	0		0	0	29	80	0	0	99
Female	Control	6-10	PB			17		9	7	0					0	0										53	0	0				24		0	0		1	0	0	25	2
Male	T-ALL	6-10	PB		96	43	90	0	0	0	75		0	0	0	0	0	0	90	0	0	0	0		0	0	0	0	0	0	0	0		0					96	98	0	12	24	90
Male	T-ALL	6-10	BM	80		90		1	1	0	60	0			0	0	0		20	0	0				0		0		0	52		0	0	0	0	0	0		0	99	0		0
Male	Control	6-10	BM		3.7	4.2		0	0	0.8					4.3	3.4		0	0	0					4.7		2.3	1.86	0	3.4		11.8		0	0		0	0	3.4	14.7	7.7
Male	AML	6-10	BM		45	46				6					0	5	4	4	0	6	4	0	0	0	48	0	46	54	21	73	0	0	0	10					38	86	52	7	0	26
Male	B-ALL	6-10	BM	61	62	60		27	23	0	56				24	30			25	43				0	13		0	0	0	0	0	0		0	0		0	0	10	60	30
Female	B-ALL	6-10	PB	61	61	70		35	24						33	73			0	6				0	0		0	5	0	0	0	0		0	0		0	6	7	90	20
Female	B-ALL	6-10	PB	24		26		15	18	0	0	0	18	0	60	74	66	83	94	74	0	0	0	0	0	0	0	0	0	0	0	26	5	0	0	0		0	43	99	63	0	0	62
Male	B-ALL	6-10	BM			2		0	0	0	15				70	78	92		0	78	95	70		0	0	15	0	0	0	0				0	0		0			100	94			89
Male	B-ALL	6-10	BM	9	5	10		5	4	2	12	0	9	0	25	85	73	92	97	95	0	0		0	0	0	0	0	0	0	0	0	0	0	0	2		3	79	95	97	0	3	97
Male	B-ALL	6-10	BM	0		0		0	0	0	0	0	0	0	71	96	88	97	88	96	0	0	0	76	0	0	0	0	0	0	0	0	0	0	0	0		0	30	99	30	0	70	94
Female	B-ALL	6-10	BM	0	0	0		0	0	0	0	0	0	0	97	97	77	94	0	95	14	0	96	0	35	0	0	0	0	0	0	0	0	0	0	0		0	0	76	97	0	0	99
Male	AML	6-10	BM		0	0		0	0	0	0		0	0	0	0	0	0	0	0	0	0	0	0	96	0	96	40	100	100	0	0		0					29	100	0	0	0	14
Male	AML	6-10	BM		0	10		0	0	6	0		0	0	0	0	0	0	3	0	0	0	0	0	20	0	84	55	0	91	35	1		0					0	98	40	0	0	86
Female	AML	6-10	BM	0	0	0		0	0	0	0				0	0	0	0		0	0			0	90	4	96	53	90	96			0	0	86		0	0		100	12
Male	AML	6-10	BM	0	0	0		0	0	47	0				0	0	0		0	0	0				81	0	97	85	96	97				0	0		0			99	0
Male	T-ALL	6-10	PB	0	98	0	46	0	0	0	94	0	0	0	0	0		0	47	0				0	0	0	0	0	0	70	0	45	0	0	0	0	0	0	94	80	0		0	80
Male	T-ALL	6-10	PB	70	70	20	100	20	60	0	60		10	0	60	0		0	60	0	0	0		0	60	0	0	0	0	0	0	80	0	0	0	0	0	0	20	90	20		0	80
Male	T-ALL	6-10	BM	71		34		19	7	0	68	55			0	0	0	0	0	0	0	0		0	0		34		0	0		0	0	0	0	0	0		10	99	0		0
Female	AML	6-10	BM			13				3					2	2	1	0			2	0		0	14		33			10		20		23					14	68	30
Male	AML	6-10	BM	26		20		15	12	2		0			0	3	3	0	0	0	3	0		0	78		78		86	26		0	0	0	63	0	0		13	80	79		0
Male	Control	6-10	BM			20		4	14	4						6
Female	T-ALL	6-10	PB	93	91	16	60	1	13	0	92	20			54	6	6		96	0	7	0		0	0	0	0	0	0		0	0		0					15	99		0	0
Female	Control	6-10	PB		4	12		7	5	0					0	8			0					0	13		10		0	0		62		8			0	0	0	20	22
Male	AML	6-10	BM	0		0				0					98	10						0		0	69	0	69	0	0	0	0	20	19	0	0	0		0	20	98	86	0	0	87
Male	B-ALL	6-10	BM													12									7		7							0						73	3
Female	AML	6-10	BM			6	0	16	1	0	0	4			17	15	4			0	5	4	0		33		73			36	41	0		60					32	90	60	14		42
Female	B-ALL	6-10	BM		0	0	0	0	0	0	0	0			45	57	97	97	91	95	0	0	0		0		0		0	0	0	0		0					94	88	69	0		93
Male	B-ALL	6-10	BM		0	12	2	10	8	0		0			78	80	78		94	71	20	0	0		0		0		0	0	0	8		0					0	20	81	0		98
Male	B-ALL	6-10	BM	7	4	8		4	4	0	4	0	7		80	88	86	86	28	86	0	0	0	0	0	0	0	0	0	0	0		0	0	0	0	0		30	88	57	0	0	91
Female	B-ALL	6-10	BM	2		3		1	1						43	90	90										20							0	0				93	67	67		0	98
Female	B-ALL	6-10	PB	0	0	0		0	0	0	0	0			91	90	90		99	88	23	0	0	0	0		0	0	0	0	0			0					0	95	23	0	0
Male	AML	6-10	BM	0		0	0	0	0	0	0	0			0	0	0	0	0	0	0	0	0		86		93		90	89	0	0		0					0	50	0	0		50
Male	AML	6-10	PB	0	0	0		0	0	0	0	0			0	0	0			0	0	0	0	0	78		10	0	93	36	0			0					16	95	0	0	0
Male	AML	6-10	BM	0	0	0	0	0	0	0					0	0		0							76		97	0	95	74		85	0	0	0	0	0	0	0	84	0		0
Male	AML	6-10	BM			0		0	0	0					0	0	0	0	0	0	0			0	67		67		89	79		0	0	0	0	0	0		94	96	98	0	0
Female	AML	6-10	BM	0	0	0		0	0	0	0					0			0	0				0	90	90	90			78				10	67		0			97	89
Female	B-ALL	6-10	BM	0		0		0	0	30	0	0			0	0	10	90	36	30	0	0		82	13	0	46	0	0	0	0	0	0	0	0	0		0	30	97	18	0	0	99
Male	T-ALL	6-10	BM	61	26			9	5	9	50	0			0	0			0						3		3							0						65	28
Female	AML	6-10	BM	5.1	5.1	5.1		4	1.1	31.12	5.1				0	0.8	0.8		0	0	0.8			0	80	1	80			80		1		0	80	0	0	0	80	99	80		0
Male	Control	6-10	PB			16.6									0	4.73														0	42			7.5	7.5	0	0	0	0	28.33	16.4
Female	Control	6-10	BM		31	31		19	12	2					0.2	6.2		6.2			6				1.3	1.5	4.9			3.5	0	1.5		5	3.5	0	0	0	2	98	10
Male	Control	6-10	BM			37		4	11	3					5	10			0					0	0	0	0	0	0	4				0	0	0	6	6	6	60	36		0	0
Female	B-ALL	6-10	BM	15	15	0	0	6	4	2	10	0			0	33	39			89		0	0		0		0			0	0	0		0					8	14	0	0		0
Male	B-ALL	6-10	BM		28	15		10	8	0					14	40			0		40	73		58	0		0	0	0	43	0			0					28	99		0	0
Male	AML	6-10	BM	0	0	4		2	2	0	0				0	55	0				0				87	33	87	49	92	80			0	0	34		0	0		100	67
Male	B-ALL	6-10	BM		9	7		0	0	0	9				46	60	39	36		98	7	16	0	0	0	0	0	0	0	0	0	0		0					40	50	82	0	0	62
Male	B-ALL	6-10	BM			2.1		31.12	1.1						44	60		30	60	60	40				0		0	0	0	0		0	0		0		0	0	60	80	60
Male	B-ALL	6-10	BM	6	6	6		3	3	0					68	68			6	21				0	0	0	0		0	0				0	0		0			57	0		3	98
Male	B-ALL	6-10	BM	0	0	10		0	0	0	0	0	18	0	75	75	92	100		93	0	0		0	0	0	0	0	0	0	0	0	0	0	0	0		0	70	73	70	0	0	95
Male	B-ALL	6-10	PB	17	17	16	6	4	6	0	16		14	0	0	76		76	0	74	74	80		0	0	0	0	0	0	0	0	0	0	0	0	0	0	0	0	95	74	0	0	92
Male	B-ALL	6-10	PB			8		3	4	0	8				67	80				0					6		0	30		0				0	0		0	0	82	39	82		0
Male	B-ALL	6-10	BM	3	3	3	6	1	2	0	3		2	0	80	85		35	0	20	0	92		0	6	0	0	0	0	0	0	11	0	0	0		0	0	0	95	92		0	83
Male	B-ALL	6-10	PB		10	3		3	4	0	3				80	88				86	38	0	86	0	0	0	0	0	0		0			0					10	80		0	0	0
Male	B-ALL	6-10	BM		0	0	0	0	0	0	0		0	0	0	95	90	100	30	80	0	0	0		0	0	65	0	0	0	0	0		0					63	61	30	0	0	60
Male	AML	6-10	BM	0		0		0	0	20		0	18	0	0	0	37	37	0	0	0	0			30	15	82	0	15	81	0	0	0	0	0	6		6	82	98	0	0	60	98
Female	AML	6-10	BM			13		6	7	0	0	0			0	0	0	0	0	0	0			0	65		95		82	0		11	0	20	23	12	11		0	95	26	56	0
Female	AML	6-10	PB		0	0	0	0	0	0	0		0	0	0	0	0	100	0	0	0	0	0	0	69	0	50		99	82	0	0		60					6	100	11	0	0	40
Male	T-ALL	6-10	BM	5	93	2		0	0	0	80	0	0	0	0	0	0	0		0	0			0	0	0	0	85	0	0	0	0	0	0	0	0		0	30	97	0	0	0	84
Male	T-ALL	6-10	BM	97	97	20	87	0	0	0	97	10			0	0	0	0	99	0	0	0	0	0	0		0	0	0	0	0			0					60	21		0	0
Female	Control	6-10	BM			2.1		0.7	0.8						0.7	1									0.5		1.16	1.5		1.1		5.5		0.8			0	0	1	6	5
Female	T-ALL	6-10	BM		60	30	62	18	20	0	50				0	12	14	22		20	14	0	0	0	0	0	0	0	0	0	0	0		0					0	85	20	0	0	70
Female	Control	6-10	BM	6.4	6.4	6.4		2.8	3.1	0.5					1.2	13.3									0.3		0.3		0.3	0.3		2.1		5	5	0	0	0	2	93	14
Male	B-ALL	6-10	BM	16		11		4	6	1					10	50	61								0		29			0	0			0					45	84	20	0		3
Female	B-ALL	6-10	BM	0		0		0	0	0	0	0			1	50		88	64	90		0		18	30		0		0	0		0	0	0	0	0	0		40	98	98		0
Male	B-ALL	6-10	PB	0		3		0	0	0	0				0	56	69	100	0	74				15	0		0		0	0				0	0	0	0		5	95	91		0
Male	B-ALL	6-10	BM		0	0	0	0	0	0					54	66	65		75	95	0	0	0	0	0	0	0	0	0	0	0	0		0					67	54	30	0	0	57
Female	B-ALL	6-10	BM	0	0	0		0	0	0	0	0	9	0	70	70	54	92	32	25	23	0		0	0	0	0	0	0	0	0	0	0	0	0	2		3	0	95	66	0	0	96
Male	B-ALL	6-10	BM			12		2	1	0	19				43	79			76					0	0		0		0	0				0	0		0			68	77		0	83
Female	B-ALL	6-10	BM	0	0	0		0	0	0	0				80	90	0		89	92	0			0	0	0	0	0	0	0		0	0	0	0		0	0		91	95			90
Female	B-ALL	6-10	BM		0	0	0	0	0	0	0				25	97	30	82		84	0	0	99	0	0	0	0	0	0	0	0	0		0					21	97	30	0	0	97
Female	B-ALL	6-10	BM	0	0	0		0	0	0	0	0	9	0	97	97	78	92	87	93	0	0	0	0	30	45	0	0	0	0	0	0	0	0	0	0		0	96	56	99	0	40	99
Male	B-ALL	6-10	BM	0	0	0		0	0	0	0				98	98			97	79				0	0	88	0		0	92				0	0		0			92	66			95
Female	AML	11-15	PB	0		0		0	0	0	0	0			0	0	0	0	0	0	0	0		0	47		83		85	82		0	2	0	0	7	0		60	98	69		0
Female	AML	11-15	PB			0		0	0	0	0	0			0	0	0	0	0	0	0			0	94		95		86	53		11	0	0	0	0	0		18	85	0	0	0
Female	AML	11-15	BM	34	14	17		6	4	10	0	0			0	0	0				0	0	0		25		83		50	45	0	5		21					0	99	11	0		0
Male	T-ALL	11-15	PB	80	80	3	15	0	0	0	96	8			0	0	0	0	77	0		0	0		0		0		0	4	0	0		0					2	99	5	0		94
Male	AML	11-15	BM	3	3	3	3	0	0	0	3	0			0	2	0			0	0	0	0		6		89			28	0	24		50					5	99	26	0		98
Male	AML	11-15	BM		0	3	0	0	0	0					0	5	0	0	0	0	0	0	0	0	84	30	30	0	60	50	9	22	5	8					40	97	0	12	0	69
Female	Control	11-15	BM			43		30	24	16					0	6				0							0	0		0		0		0	0	0	0		0	62	13
Female	Control	11-15	BM			30		10	20	3	0				12	10									0		0	0	0	0	0	25		0	0	0	0	0	0	64	10			0
Male	AML	11-15	BM			28		4	12	6	33				9	14			1	10				0	16	15	16		60					0	12		1			65				90
Female	AML	11-15	BM		11	0		0	0	0	0				0	37	0	0		0	0	0		0	16	0	50	36	90		14			0					80	95	80	0	0	68
Female	B-ALL	11-15	PB	37	37	31		23	10	6	34				52	58			50	64				0	0	41	0		0	0				0	0		0			42	62			70
Female	B-ALL	11-15	BM		0	5	0	0	0	0	0		0	0	84	66	80		32	0	0	0	0	20	0	0	0	0	0	0	0	0	0	0					0	50	20	0	0	87
Male	B-ALL	11-15	BM		19	15		8	8	0	19				0	72				18	13	86		12	0	0	0	0	0					0					3	86		0	82
Female	B-ALL	11-15	BM	0	0			0	0	0	0				51	94			0		58	25	53		0	0	0		0	0			0	0						100	97		95	66
Female	AML	11-15	BM			0																					84			24				22					30	72	50
Female	AML	11-15	BM		0	0		0	0	0	11				0	0	0	0		0	0	0		0	17	15	85	50	93					0					90	93		0	0	0
Female	AML	11-15	BM		0	0		0	0	0	0				0	0	0	0		0	0	0	0	0	80	0	80	0	60	0	0	0		0					90	90	0	50	0	90
Female	AML	11-15	PB	0	0	0		0	0	0	0	0			0	0	0	0	0	0	0	0		0	98	0	98	40	60	30	58	0	0	91	65	0		0	25	92	65	20	0	86
Male	Control	11-15	PB	64	6	6	0	16	6	1	0	1			1	0								0	34		0	0	0	0		0	0	0		0	0	0	0	96	33		0	0
Male	T-ALL	11-15	BM	0	76	34		0	0	0	57				0	0				0				0	0	0	0		0					0	0		0			54	0			36
Male	T-ALL	11-15	BM	85		64		60	20	0	85	54	89	0	53	0	0	0	98	0	0	0		0	0	0	0	0	0	0	0	0	0	0	0	0		0	13	73	70	0	64	95
Male	Control	11-15	BM			6.5									0.06	3.17												0	0	0.24	77			4	4	0	0	0	0.3	10	8.1
Male	Control	11-15	BM		7	9.4		3	5.5	0	8.5				0.2	4.3		4.2		4.4	4.3				1.2		4.4	1.6	0	0.36				1.7	3.59	0	0	0	0.4	13	5.1
Male	Control	11-15	BM			28		5	12	7					0	7									56	0	79			11	0	36		0	0			13	8	85	25		0	0
Female	AML	11-15	BM												2	12														47				22						67	77
Male	Control	11-15	BM	25	25	34		13	17	20					8	14			0	0				0	0		0	0	0	10	0	0		0	3		8		11	85	40
Male	B-ALL	11-15	BM			3				0		0			86	54		95	64	63										20				4					81	73	97		0
Female	B-ALL	11-15	BM	0		0		0	0	0	0				81	84			91	80				0	0	97	0		0	0				0	0		0			67	98			53
Female	B-ALL	11-15	BM	0	0	0	0	0	0	0	0				71	95								0	0		30	0	0	0		57		0	0	0	0	0	2	80	0
Male	B-ALL	11-15	BM		0	0	0	0	0	0	0				10	97	36	98		98	0	0	0	0	0	0	0	0	0	0	0	0		0					0	37	30	0	0	40
Male	AML	11-15	BM	0	0	0		0	0	0	0	0	0	0	0	0	21	0	84	0	0	0	0		74	24	97	8	45	92	0	0	0	0	0	0		0	78	92	90	0	30	93
Male	AML	11-15	BM	0	0	0		0	0	0					0	0	0			0	0	0			56		92			80				0					62	95	22
Female	Control	11-15	BM	0	0	1		0	0	0					0	0	0	0	0	0							0	21	0	30		25		0	99		0		0	0
Male	T-ALL	11-15	PB	94	42	62	66	9	6	0	35		54	0	0	0		0	45	0		0	0	0	85	0	0	25	0	0	0	6	0	0	0	0	0	0	25	100	0
Female	AML	11-15	BM	2.1	1.1	1.91		0.5	0.7	0.6					0	0.6		0.5			0.7				16		81	0		20		84		52	80		0	0	20	80	80
Male	AML	11-15	PB		4.1	5		2.1	2.1	1.31					0	31.12	0	0	0	0					19	22	0	14	0	17		1.1		10	72		0	0	15	31	20
Male	Control	11-15	BM			13									28	36									0		0			0							0	0	6	73	43
Male	B-ALL	11-15	BM	0.7	1	1		0.5	0.5	0			1	0	0	70	79		70	80	0				70		0	70		0		0		0			0	0	62	70	71		0	60
Female	B-ALL	11-15	BM	0	0	0		0	0	0	0				40	70			84	99					0		73		0	0				0			0			65	92			97
Male	B-ALL	11-15	PB	1		2	93	0	0	0					24	81			80	16				17	0	26	17	55				11		0	0		51		8	70	65		0
Male	B-ALL	11-15	BM	0	0	0	0	0	0	0	0	0	0	0	92	94			0					0	0	0	0	0	0	0	0			0	0	0	0	0	53	48	92		0
Male	B-ALL	11-15	PB	4	4	4	2	2	2	1	4		8	3	97	95			11	80				97	0		0			0		93		0	0				10	82	98		40	95
Female	AML	11-15	BM		11	0	0	0	0	0		0	0	0	10	0	0	0	0	0	0	0	0	0	44	0	36	30	66	34	0	0	0	0					84	27	79	0	0	0
Male	AML	11-15	PB		0	0		0	0	0	0				0	0	0			0	0	0		0	97	8	50	60		25		0		0					18	93	8	30	0	0
Male	AML	11-15	BM	0	0	0		0	0	0	0					0			0					0	30	76	30		0	70				0	14		0			90	72		0	0
Female	AML	11-15	BM	0	17	0		0	0	0	0	0	23	0	0	0	0	0	27	0	0	0	0	0	60	21	88	0	72	0	22	24	0	0	0	21	0		80	85	0	22	0	91
Female	AML	11-15	BM	0	0	0		0	0	0					0	0				0				0	98	97	98		70	73				0	0		0			78	0		0	94
Female	AML	11-15	BM	0		0		0	0	0	0	0			0	0			0	0					99		97		70	96		0	2	0	0		0		0	98	0
Male	AML	11-15	BM		0	0		0	0	0	0				0	0			0	0	0	0		0	0		0	0	99	95				5					95	79		4	0
Male	AML	11-15	BM	0	0	0		7	5	0	0				0	0			0	0				0	70	47	70		20	50				20	34		10			88	72
Male	Control	11-15	BM	1	1	1		0.3	0.6	0					0.4	0.7		0.7		0.4	0.7				0.13		0			0.1				1	1	0	0	0	0.6	99	2.6
Female	Control	11-15	BM		7.8	9.75		4.4	4.2	4.4					0	0.9									13.4	20.1	6.57	14		7.22				5	20.3	0	0	18	0.7	80	18.15
Male	AML	11-15	BM	34	56	34		18	10	0	0				0	7			0	0				0	97		0		0	48				0	0		2			98	89			0
Female	B-ALL	11-15	BM	7	17	13		11	7	0	0	0	13	0	10	32	71	90	71	30	66	0	0	0	0	0	0	0	0	0	0	0	0	0	0				42	98	81	0	0	91
Male	B-ALL	11-15	BM			0		0	0	0		0			30	40		78	0	64				0			0		0	0			0	0	0	0	0		54	91	86		0
Male	B-ALL	11-15	BM	15	15	16	0	6	8	0	15	0			0	43	39			43	20	0	0		0		0			0	0	0		0					20	67	47	0		0
Male	B-ALL	11-15	PB	0		2		0	0	0		0			8	66	100	100	93	99		0		0	0	0	30	0	0	19	0	0	0	0	0	0		0	90	0	94	0	3	100
Female	B-ALL	11-15	PB	18	18	20		11	8						57	68	66	84	7	68		8	83		0		0			0	4			0					25	97	81	0		80
Female	B-ALL	11-15	PB	17		15	6	8	6	2	14				70	70			53	52				0						0				1					34	20	67		0	33
Male	B-ALL	11-15	BM	0	0	10		0	0	0	0	0	18	0	30	88	87	90	76	55	0	0		0	0	0	48	0	0	0	0	0	0	0	0	0		0	69	60	97	0	20	94
Female	B-ALL	11-15	BM													93									7		7			0				0						73	95
Male	B-ALL	11-15	PB	0	0	0	1	0	0	0	0		0	0	62	95		70	79	78	92				0	0	0	0		0		0		0	0	0	0	0	42	96	92	0		0
Female	B-ALL	11-15	BM	2	2	2		0	0	0	2				90	96			85	0				21	0	0	0		0	0				0	0					99	95		0	96
Female	B-ALL	11-15	BM		0	0	0	0	0	0	0		0	0	60	97	83	100	58	80	0	19	0	0	0	0	27	0	0	0	0	3	0	0					30	97	88	0	0	84
Male	AML	11-15	BM			14		9	9										0						73	47	73		27	56				36	26		0			95	80			69
Female	AML	11-15	BM	0	15	0		0	0	0	0	0			0	0	0			0	0	0	0	0	87		81	81	85	78	50			0					20	95	20	0	0
Male	AML	11-15	PB	0	0	0		0	0	0	0					0				0					35	0	94	0	91	96				0	0					98	0
Male	AML	11-15	BM	10	10	30		5	10	0	10				0	0	0		0		0				65	27	67	36	45	37				25	25		0			90	85			94
Male	AML	11-15	PB	0		0				63		0			0	0	0	0	0	0		0			10		93		20	8		10	0	50	85				0	99	93	0	0
Female	AML	11-15	BM		74	17	0	9	9	0	15				0	2	2	2		30	0	0	0	0	62	0	60	0	5	60	0			0					60	85	6	44	0	66
Female	T-ALL	11-15	BM	60	90	75	90	10	3	0	85		68	0	57	2	2	2	0	0	2	0		0	0	0	0	0	0	0	0	0	0	0	0	0	0	0	0	100	0	0	0	6
Male	B-ALL	11-15	BM			8		35	41						2	4						1			2		3			1	0			0					1	93	9	9
Female	Control	11-15	BM	79	79	72		32	42	3	75				0	5									0	0	0	0	0	0									0	82			0
Male	B-ALL	11-15	PB	2	3	2		1	1	2	3	0	2	0	50	80	95	96	10	95	20	0	84	0	0	0	0	0	11	0	0	0	0	0	0	0		0	0	98	60	0	0	98
Male	B-ALL	11-15	BM		12	12		8	8	1	21				70	86				55					0		2		0	0	0				0	0	0	0	99	99	70		0
Male	B-ALL	11-15	PB		0	3	0	1	31.12	0.7					90	90				90					0	0	0	0	0	0	0	0	0	0.6	0.6	0	0	0	1	2.1	90
Male	B-ALL	11-15	PB		0	0		0	0	0	0				70	94	2			20	0	0		0	0	0	0	0	0		0			0					94	96	0	0	0	0
Male	B-ALL	11-15	PB		0	0		0	0	0	0				70	94	2			20	0	0		0	0	0	0	0	0		0			0					94	96	0		0	0
Male	B-ALL	11-15	PB		0	0	0	0	0	0	0		0	0	85	95	35	100	0	100	0	15	0	0	0	0	0	0	0	0	0	0		0					22	60	0	0	0	40
Male	B-ALL	11-15	PB	3	5	2	2	1	1	1	2		9	7	95	95		60	89	69	0	0	0	0	0		0	20	0	0	0	60		0	0		1	1	70	94	98
Male	AML	11-15	BM		98	0		0	0	98					0	97									99		100	97		99		0		0	98				99	100	99
Female	B-ALL	11-15	BM		0	0		0	0	0	0				94	99				83	13	0		30	0	0	0	0	0		0			0					0	96	0	0	82	96
Male	AML	16-20	BM			0		0	0	0					9	0	0			0	0	0	0		56		96			82	5	0		0					98	95	0	4		45
Male	AML	16-20	BM	0	42	0		0	0	0					0	0			0	0				0	90	50	90			70				0	0					99	0		0	94
Female	AML	16-20	BM			0		0	0	0					48	0				0					71	5	64	0	0			0		0	0		3	0	0	63	0
Male	AML	16-20	PB		8	8		0	0	0	0				0	0			98	0	0	0		0	99		80	0	60	97	0			7					75	87		2	0
Male	Control	16-20	BM			40		17	14	17						0		0			0										0	0	0	0	0				4	70				45
Male	T-ALL	16-20	PB		87	45		1	65	0					0	0	0	0		0	0	0		0	0	0	0	0	0		0	0		0					35	100		0	0	60
Male	T-ALL	16-20	BM	92	77			0	0		0				0	0	6		46	7				0	0	94	0		0	92				0	0					98	72		0	74
Male	T-ALL	16-20	PB	92	94	10		6	0	0	96				0	0	0		23	0	0			0	0	0	0	65	0	0		36	0	0	0		0	0		100	0		0	80
Female	AML	16-20	BM			2		0			0				0	0.05		0	31	0					54	20	54		0.31	0			0	0	0	0	0			96	31
Male	Control	16-20	BM		20	18		6.6	11.2	1.9					0	1.4									0.2		0.2		0.2	0.2				0.3	0.3	0	0	0	0.2	33	1
Female	AML	16-20	BM			17		11	11						0	39				0					60		60	7	45	62		30	6	0	0		0			95	70
Male	AML	16-20	BM		3	4		1	2	94	0				0	44									0		36	30	91	97	5	91		0	0				92	99	97
Male	B-ALL	16-20	BM	2	22	13		7	11	0	22	0			0	45	46		5	34	46	0		0	0	0	0	0	0	0	0	4	10	0	0	2		3	12	61	48	0	23	76
Male	B-ALL	16-20	BM			41		24	17	6	44				51	51			48	87				12	0		0			0				0	0					52	42		3	34
Male	B-ALL	16-20	BM		0	0	0	0	0	0	0		0	0	40	76	80	90	77	56	6	2	12	40	0	0	59	0	0	0	0	0	0	0					0	85	23	0	0	78
Male	B-ALL	16-20	PB	2		6		2	2	0					84	89			0	86				0	0	0	0			0				0	0		0			98	85		0	98
Male	B-ALL	16-20	BM		0	0		0	0	0	0				90	97	36	98		98	0	0	0	0	48	0	50	0	0	0	15	0		0					93	51	82	0	0	90
Male	B-ALL	16-20	PB		1	1		0.8	0.2	0.3	1		1	0	97	98	79		63	94	35				0		0	0		0		0		0	0		0	0	34	97	97		0	97
Female	AML	16-20	PB	0	0	0	0	0	0	0	0				0	0		0	0	0					99		97	11		60	0	86		0	0		0		0	68	0	0	0	0
Female	AML	16-20	BM		0	0	0	0	0	0	0	0			0	0	0	0	0	0	0	0	0	0	70	0	90	0	61	78	0	0	0	0					78	98	80	0	0	83
Male	AML	16-20	PB			0		0	0	0					0	0		0	0	0					99	45	99	0		97				0	0	0	0	0	0	95	0
Male	AML	16-20	PB		0	0		0	0	0	0				0	0				0	0	0		0	87	0	95	50	97	0	0			0					73	95		15	0
Male	AML	16-20	BM	0	0	0		0	0	0	0				0	0			0	0				0	45	86	45		20	50				30	88		2			99
Male	T-ALL	16-20	PB	92	92	75		54	4	2		7	60	2	0	0	0	0	0	0	0	0			0		0		0	0		8	0	0		0		0	6	99	2	0	0	93
Female	AML	16-20	BM	6	6	6		1.1	1.1	0.5					0	0.8			0	0					50		50		60	60		60		0	2	0	0		60	94	60
Male	T-ALL	16-20	PB	70		67		35	6	0	70	72	15		0	8	7		29	0	0	0			0	0	0	0	0	0	0	0	0	0	0	0		0	0	83	0	0	0	98
Female	B-ALL	16-20	BM	20	20	23		6	17	0	28	0			30	70			50					0	0		0	0	0	0	0	16		0	0	0	0	0	82	96	70		0	0
Female	B-ALL	16-20	BM	10	10	7.1		0	0	1					50	83			80	0					0	0	48	7		0		52		0	0		0		2	10	85
Male	B-ALL	16-20	BM	0		0		0	0	0	0	0			0	84	10	90	36	30	0	0		82	13	0	46	0	0	0	0	0	0	0	0	0	0	0	20	100	100	0	0	99
Male	B-ALL	16-20	PB	0	14	0		0	0	0	0		0	0	0	94			99	84				92	0	0	0	0	0	0		0		0	0		0			99	97			60
Female	B-ALL	16-20	BM	0	0	0		0	0	0	0		0	0	0	96	10		95	98	0	0		0	0		0		0	0			0	0	0		0			99	98			98
Male	AML	16-20	BM	0	0	0		0	0	0	0	0	0	0	0	0	0	0	0	0	0	0	0	0	60	0	93	0	95	90	22	0	0	0	0	0	0		45	100	70	0	0	81
Male	AML	16-20	BM	0	0	0	0	0	0	0	0	0	0	0	0	0		0	0	0					86		59	0	92	83	0	8	0	0	0	0	0	0	0	90	0		0
Male	AML	16-20	PB			0		0	0						0	0									27		27		99	0				0						99	0
Male	AML	16-20	PB			4		3	1	0					0	0	0			0		0	0		13		64			55	0	28		22					0	92	20	13		17
Male	Control	16-20	BM		49	50		21	31	3						10									1	11	6		0	1		9		2	5		0		2	21	26		0
Male	B-ALL	16-20	BM	1	3	1		0.5	0.8	0.5					93	76									0		0	0		0	0	21		4	0		0	0	94	60	98
Male	B-ALL	16-20	PB	0	0	0		0	0	0					92	93			34	79				0	70		33	56	0	0	0			0	0		0	0	92	60	97		50	70
Male	AML	16-20	PB	17		0	0	0	0	0	0	0			0	0			0	0				0	96	0	96	0		92		95	0	0	0		0	9	66	96	86		0
Female	AML	16-20	BM	0	0	0		0	0	0	0				0	0	0	0		0	0				93	0	65	40	68	70			0	4	3		0	0		92	85			98
Male	T-ALL	16-20	BM	70		63		77	76	0	80	45	37		0	0	0	0	0	0	0			0	0	0	0	0	0	0	0	0	0	0	0	0		0	31	99	2	0	23	68
Male	T-ALL	16-20	PB		0	85	94	0	0	0	25	10			0	0	0	0	97	19	0	0			0		0		0	0	0	0		0					2	91	0	0		83
Male	AML	16-20	PB			20		6	10	3					0	1	2		0		0					0	32		33	15	0	8	9	0		8		8	25	73	0	4	0	50
Male	AML	16-20	BM	8	8	25		0	0	7		0	0	0	0	10	5		0	0	5	0	0		26	0	40	67	60	30	0		0	6			0		15	93	15	0
Male	AML	16-20	PB	8	8	25		0	0	7		0	0		0	10	5		0	0	5	0	0		26	0	40	67	60	30	0		0	6			0		15	93	15	0
Male	AML	16-20	BM		0	0	0	0	0	0	0	0			0	51	0	0	46	0	0	0	0		30		70		16	0	0	0		16					24	36	26	0		23
Female	B-ALL	16-20	BM		2	2		0	0	0			0	0	68	63	59	90	96	54	10	0	0	22	20	0	10	0	0	0	0	0		0					94	76	25	0	0	79
Male	B-ALL	16-20	PB	0	0	0		0	0	0	0				96	94				94							0		0	0				0						32	98
Male	AML	16-20	BM	0	0	0		0	0	0					0	0				0				0	98	97	98		70	73				0	0		0			78	0		0	94
Male	AML	16-20	BM		0	0		0	0	21	0	0			0	0	0			0		0			20		83			30	0			20					5	70	0	0
Female	AML	16-20	BM			7		4	3	0	7				0	0	0			0				0		47	81	0	2	22		5	0	42	74		0			100	98			0
Female	AML	16-20	BM	7	7	0				0		0			0	2	2	0		0	2				56	0	95	56	0	0	97	77		0	79	0		0	0	97	7	0	0	94
Male	Control	16-20	BM	33	34	34	0	5	18	6					0	11	0	0	0	0			0		0		0	0	0	0	0	34	0	0		0	0	0	0	54	16
Male	T-ALL	16-20	BM	64	64	66		0	0						22	22	15		0	61	15				0	0	0			0				4						81	45		6	76
Male	AML	16-20	PB	0	0	0		0	0	0	0		0	0	0	35			0	0				0	71	13	64	0	63	52		0	0	14	42		0	0		99	80			70
Male	B-ALL	16-20	PB	5	5	5		3	2	1	5				0	87	80		66	84	0				0		0		0	0				0	0		0			98	90			86
Male	B-ALL	16-20	BM		2	4		2	2	0.5	6				90	97				90					0		0		0	0				85	0				70	96	90
Male	AML	16-20	BM			0		0	0	0	0	0			0	99	0	0	0	0					0		0		0	50		0	0	0	0	0	0		0	60	99		0
Female	AML	21-25	BM	0		0		0	0	0		11			0	0	0	0	0	0		0		22	72		72		55	85		7	8	0	72	2		2	5	86	86	0	0	86
Female	AML	21-25	PB	0		0		0	0	0		0			0	0	0		0						70		77		49	33			0	0	0	0	0		0	72	0		0
Male	AML	21-25	PB	0	0	0		0	0	0	0				0	0			0						97	99	97		92	89				6	73					98
Female	AML	21-25	BM		0	0		0	0	0					0	0				0					0	65	98	60		21	0	40		19	88	0	0	4	0	89	60
Female	AML	21-25	BM	5	0	5		1	3	0		0	0	0	0	0	0		0	0	0	0	0		92	0	80	20	74	93	0		0	21			0		0	89	0	0	0
Female	AML	21-25	PB	1.1	1.1	1.1		31.12	1	66					0	0.5					0.5				15	81	81			15	16	55		0	66	0	0	0	15	100	33
Male	AML	21-25	PB		22	22		0	0	0	22				0	30	0	0		0		0	0	0	26	0	21	0	74	48	0			0					62	85	63	0	0	58
Male	B-ALL	21-25	BM	0	5	9		2	5	0	5	0			76	31	41	76		96	6	0	96	0	0		0	0	0	0	0			0					0	95	82	0	0
Male	AML	21-25	BM	0		0		0	0	0	0	0	0		0	0	0		0	0	0	0		0	98	0	90	0	95	85	0	0	0	0	0	0		0	37	97	0	0	0	98
Female	AML	21-25	BM	0	0	0		0	0	0	0		0	0	0	0	0				0				71		94	65	75	88		0	0	0	0		0			88	88
Female	AML	21-25	BM	0	20	0		0	0	0	0	0			0	0	0		50	0	0	0		0	82	0	94	86	23	92	0			0					58	97	78		0
Female	AML	21-25	BM	0	47	0		0	0	0	0				0	0			0	0				0	13	60	92		98	89		70	0	2	23		0			100	93			90
Female	T-ALL	21-25	PB	60	86	20	90	1	1			46	2	0	0	0	0	0	0	0					23	0	0			0	0	82		0	0		0	0	0	86	0	0	0	65
Male	AML	21-25	BM		52	53		14	18	46		0			0	8				0		0			4		45			11	5	10		0					47	90	24	14		62
Female	AML	21-25	BM		71	77		50	21	0					0	10				10					0		0			0				0	0		0	6	0	98	11
Male	AML	21-25	PB			18		0	3	3					0	11	0			0	0	12	0		52		72			51	7	42		2					45	95	44	9		80
Male	B-ALL	21-25	BM	0	0	0	0	0	0	0	0	0			0	53	53			43	0	0	95		0		0			0	0	0		0					0	90	20	0		37
Female	B-ALL	21-25	PB	25	25	20		6	9	9	0				30	65			77	91					0	0	0		0	0			0	0	0					96	76			77
Male	AML	21-25	BM	1	57	0		0	0	0	0				0	0			0	0					13		97			73				0	0		0			97	88			90
Male	AML	21-25	BM		0	0		0	0	0	0		0	0	0	0			0						96	1	96		86	60	0			0	96	0	0	0	4	97	0
Female	AML	21-25	BM		2	3		1	1	20	7				0	0				0				0	45		94	19	5	55	86	38	10	32	68	0	0	0	14	98	74
Male	AML	21-25	PB			0		0	0	0					0	0									91	0	91		0	51				38	47	1	0			95	86
Female	AML	21-25	PB	0	0	0		0	0	7	0				0	0		0	0	0					92		77	30	22	15		0		40	52		0	0	50	90	20		0
Female	AML	21-25	BM		25	34	41	0	0	0		0			0	28	9		0	0		0	7	0	11	24	30	0	13	35	8	7		6					29	70	46	0		18
Female	B-ALL	21-25	BM	0	0	0		0	0	0	0				70	70	70		54	94				0	0	0	0		0						0		0			80	65			87
Male	AML	21-25	PB	0		98		0	0	0	0	90	0		0	0	0	0	0	0		0		0	90		46	0	64	86	90	85	0	0	0	9		9	15	93	0		0	97
Male	T-ALL	21-25	PB	3	90	3		31.12	31.12	31.12	49		0	0	0	1		1	27	60					8		30	0	0	0	0	60		1	1		0	1.1	2	87	33		0	98
Male	AML	21-25	BM			12	0	5	6	0	0	0			0	2	2	0		0	2	14	0		77		50		50	60	0	77		0					0	30	0	0		50
Female	AML	21-25	BM		10	12		8	2	0					0	3	3	3	0		3	0	0	0	39	7	63	10	0	48	4	0		0					15	75	50	16	0	56
Female	AML	21-25	PB	6	6.1	6		0	0	8					0	3	3	3	0	0	3				66		66		60	73	0	0	0	1	1	0	0	0	60	70
Male	AML	21-25	BM			7		1	3	13					3	5				0		12			47		85			37	5	35		24					25	60	15	50		34
Male	AML	21-25	PB	0	0	0		0	0	0	0				0	10			65	0					58	0	0			0				0	0		0			71	86			81
Female	AML	21-25	PB		3	12				0	15				10	67	4			0	4	0		0	26	0	52	16						16					70	92		0	0
Male	B-ALL	21-25	PB	12	12	12		3	3	0	12				71	69			0		0				0		10		0	0				0	0		0			84	84			78
Male	AML	21-25	PB																											51				2						97	70
Male	AML	21-25	BM			4		0	0	0					0										86	17	71		20	10				40	88		0			90	64
Female	AML	21-25	PB		0	0	0	0	0	0	0				0	0	0	54		0	0	0	0	0	93	35	85	37	70	20	0			0					49	95	64	0	0	70
Female	AML	21-25	PB	0	0	0		0	0	0					0	0											95	0		71	0			0	0	0	0	0	0	98	0
Female	AML	21-25	BM			0		0	0						0	0									98	96	98		50	74				0	46		0			98	0
Male	AML	21-25	PB	0	0	3	0	6	1	0	0	0			0	0	60	88	0	0	0	0	0		0		95		32	0	0			2					74	100	98	0
Male	AML	21-25	PB	84	0	0		0	0	0	0				0	0			0	0					37	37	37		42	22				11	11		0			100	0		0	37
Male	T-ALL	21-25	PB	0	96	0		0	0	0	0				0	0	0		10	0	0				0	0	0		0	14		0	0	0	0		0			95	88			96
Female	T-ALL	21-25	BM			0		0	0						0	0													97	6			0	0	91					61	0
Male	Control	21-25	BM	0	20	2.3		0.5	1.2	0.8					0.31	0.44			0.1	12.08							0	0	0	3.7		18.7		5		0	0	0	0.81	21.8	5.94
Male	Control	21-25	BM		13	2.4		0.7	1.8	2.08				0	0.1	1			0	7.13							8.11			1.4				3.2	6.3				1	18	10.21			20
Male	B-ALL	21-25	PB	3	2	5	4	1.1	2.1	1.1					32	44			0	0							0	0		0		0		0	0		0	0	1.1	88	60
Male	B-ALL	21-25	PB	14		12		6	7	0	0	0	18		78	77	82	100	71	80	0	0		0	0	0	0	0	0	0	0		0	0	0	6			74	95	90	0	20	98
Female	B-ALL	21-25	PB		1	4	0	1	2	0	1	0			77	90	83	75	53	54	32	1	21		0		0		0	0	0	0		0					20	91	53	0		4
Female	B-ALL	21-25	PB	0	0	0		0	0	0	0				60	95			80	95					0	0	48		0	0		0		0	0		0			95	95			95
Male	AML	26-30	BM	0	0	0		0	0	0	0	0	0	0	0	0	0	0	0	0	0	0			70	15	97	86	89	72	0	84	0	0	0				0	97	0	0	0	80
Female	AML	26-30	PB		12	0	0	0	0	0					0	0		0	0	0		0			76		60	56	80	60		0		0	0	0	0	0	62	43	62
Male	AML	26-30	PB	33	0	0		0	0	0					0	0				0					63	4	98	0		60		0		0	0		0		15	98	0
Female	AML	26-30	BM	0	0	0		0	0	86					0	0	0	0	0	0	0	0			0	0	80	38	53	96	0	50		0	0		0	0	96	96	96		0
Female	AML	26-30	PB	0	0	0		69	0	0	0					0			0	0				0	98	96	98		60	79				2	66		5			97	89
Male	AML	26-30	PB	0	0	0		0	0	0	0				0	0			94						85		99	5	90	99	22	0		13	22		0	1	98	98	85
Male	T-ALL	26-30	BM		20	77	53	0	0	0	53	0			0	0	0	0	57	0	0	0	0		0		0		0	0	0	0		0					0	92	0	0		65
Male	AML	26-30	BM	4	4	4		2.1	31.12	31.12					0	1.1									24	24	24		0	0	0	24		0.6	0.9	0	0	0	0.5	92	2.1
Male	AML	26-30	BM			18		0	9	5					0	21				3		0			10		41			43	0			2					32	30	35	1		65
Male	B-ALL	26-30	BM			0		0	0	0	0				0	90	84	84	50	94		0		22	0		0		0	0		96	0	0	0	0	0		48	99	97		0
Male	B-ALL	26-30	BM			0		0	0	0					97	97									42		36							0	0		0	0	97	99	97
Male	Control	26-30	BM		30	22		5	14	10		2.6			15												12	6	20	2		11		4	6		17	20	1.5	60	26
Male	AML	26-30	BM		0	2		0	0	0	0				0	0	0	0		0	0	0	0		47	0	41	0	0	76	0	0		0					34	65	0	0	93	74
Male	AML	26-30	BM	0	0	0		0	0	0	0	0	0	0	0	0	0	0	0	0	0	0			70	15	70	25	75	88	0	84	0	0	0	0		0	0	97	88	0	0	80
Female	AML	26-30	BM	0	0	0		0	0	0					0	0			0						0	60	0		60	95				0	76					93	97			97
Female	AML	26-30	BM	0	0	0		0	0	0	0		0	0	0	0	0	0	0	0	0				97	0		36		97		90	0	0	0		0	0	94	94	94		0
Female	AML	26-30	PB			0		0	0	0		0			0	0		5	0	0					98		98		47	7		2	0	58	43	0	0			93	75		0
Male	AML	26-30	BM	0	0	0		0	0			0			5	0	0	0		0		0			86		0			0	50	20		61					0	100	80	50		34
Male	AML	26-30	BM			42		16	23							0.1									14		24			22									20	80	28
Male	Control	26-30	BM	30	30	30									0.3	6.7											0	0	0	0.9		4	4	3.8	5.5	0	0	0	0.9	88
Male	B-ALL	26-30	BM	18	18	12	0	3	7	0		0			0	55	0	47	0	20		0			0		0		0	0	0	0		0					16	50	65	0		37
Male	B-ALL	26-30	BM	0	0	12	0	5	2	2		0			0	66	62	90	0	52		58			0		0		0	0	0	0		0					0	81	78	0		75
Male	B-ALL	26-30	BM			2		0	0	0	0				36	90			95	99				0	76	0	76	99	0	0					0		0			99	96
Male	AML	26-30	PB	0	0	0	0	0	0	64	0		0	0	0	0		0	0	0					85	0	69	57	33	53		58		0	23	1	1	1	0	95	0			0
Male	AML	26-30	BM	0	92	0		0	0	2	0	0	0	0	0	0	0	0	0	0	0	0		0	0	0	60	0	25	85	0	0	0	0	0	0		0	89	90	2	0	0	68
Female	AML	26-30	BM	0	0	0		0	0	0	0				0	0	0		0	0	0				100	0	93		100	94		13	0	0	95		0			96	0
Male	AML	26-30	BM			0		0	0	0	0	0			0	0	0	0	0	0	0			0			59		86	48		0	0	0	31	0	0		25	85	86		0
Male	AML	26-30	BM		0	0		0	0	40	0				0	0		0	0						65		79			46							0	0	20	60	0
Male	T-ALL	26-30	BM		80	2	80	4	4	0					0	0					0	1												0					0	90		0	0
Female	AML	26-30	BM			12	0	4	0	0					0	3	3	0	0	0		5			22		70		20	64	0	73		2					38	78	69	8		68
Male	AML	26-30	BM		86	38				0					0	19	12				19	0	0	0	1		8	0	99	0				0					0	97	0	14	0	55
Male	AML	26-30	BM	0	0	0		0	0	0	0	0	9		0	0	0	0	0	0	0	0		0	88	0	54	0	0	77	9	0	0	0	39	0		0	0	98	0	0	0	95
Male	AML	26-30	BM			13		9	6	62					0	0	0			0	0	0	0		67		61			30	0	11		16					25	98	86	8		81
Male	AML	26-30	BM			11		11	5	2					0	0	0			0	0	0	0		82		88			51	0	0		26					42	96	76	16		70
Male	T-ALL	26-30	PB	85		0		0	0	0		55			0	0	0	0	60	15	0			0	0		0		0	97		41	0	0	0	0	0		0	99	0		0
Male	T-ALL	26-30	PB	50	50	9		0	0	0	88	0			0	0	0	0	0	0	0	0		0	0	0	0		0	0		0	0	0	0	0	0			90	0		0
Male	AML	26-30	BM	0	0	0		0	0	74	0	0			0	27	0		0	0	0	0	0	0	45	0	50	26	20	68	0			15					76	61	51		0
Female	AML	26-30	BM	27		0		0	0	0	0		0	0	0	30		0	0	0	0				98		98	30	96	0		87		0			0	0	0	90	0		0
Female	AML	26-30	BM	0	0	0		0	0	0					0	0	0			0	0	0	0		0		83			20	0	0		0					0	85	32	0		38
Male	AML	26-30	PB		14	40				6	10				0	0	0	0		0	0	0		0	42	0	0	0	31	39	0			0					62	90	62	16	0	61
Female	AML	26-30	BM	0	0	0		0	0		0		0	0	0	0				0				0	83	0	93	0	96	20			0	8	67		0	0		100	78
Female	T-ALL	26-30	BM		97	13	96	2	5	0	94				0	0	0	0	99	0	0	0	0		0	0	0	0	0	0	0	0		0					81	98	0	12	0	97
Male	AML	26-30	PB	0.44	77	0.44	0	0.24	0.2	0.5	0.3		0.4	0.2	0	6.1			0	6						70	77		70	78	70			0	77	0	0	0	78	80	77			70
Female	Control	26-30	PB			42										7.15									12.8		29			4				15	23				3.1	89	31.9
Male	Control	26-30	PB	78	78	36		26	26				0	0	0	11																		0	0				0	0	16	0	0	0
Male	B-ALL	26-30	BM	0	0	0		0	0				0	0	66	62	84		46	84					0		0		0	0				0	0					98	76		0	74
Female	AML	31-35	PB		0	0	0	0	0	0	0	0			0	0	10	0	0	0	10	0	0		60		93		80	80	0	0		0					0	98	0	0		58
Female	AML	31-35	BM		0	0	0	0	0	0			0	0	0	0	0	0	0	0					73		96	10		46	5	52		0	0	0	0	0	0	85	4
Female	AML	31-35	BM	0	0	0		0	0	0	0	0			0	0	0			0	0	0		0	98	0	82	26	45	22	0			0					77	99	12	0	0
Male	AML	31-35	BM			0				0		0			0	0									68		68		30					0						66	63		0
Female	T-ALL	31-35	PB		92	9		0	4	0	92				0	0	0	0		0	0	0	0	0	0	0	0	0	0	0	0			0					6	100	2	0	2	75
Male	Control	31-35	BM		55	55		35	20	0.5	55				0	0.1					0.1				0.8	0.8	0.8			0.8	38	1	0	2.2	2.4	0	0	0	0.8	99	3
Male	AML	31-35	BM	1.1	92.8	1.1		31.12	0.8	0.6					0	0.6				0					0	0	92.8		0	0	0	0		0	92.8	0	0		92.8	100	92.8
Male	AML	31-35	BM		89	0		0	0	56					0	0			0						80	20	70			36	34	52	0	8	62		0	11	76	97	31			60
Female	AML	31-35	BM	12	1	2	0	1	1	0	0				2	1		1	0	0					60	42	70	0	33	25	0	71		7	69	0	0	7	64	87	100		0
Male	AML	31-35	PB	0	2	2		1	1	0					0	2	0	0	0		0				52	0	64		80	20	0	62		20	20	5	5	9	67	90	94	0	0	60
Male	Control	31-35	BM		28	34	0	14	22	11	48	0			0	2				0					33		22	0	0	17	0	32		0		1	1	7	12	70	8
Male	AML	31-35	BM	0	0	0		0	0	0	0	0	0	0	0	33	0	0	0	0	0	0	0		70	15	30	25	75	88	0	84	0	0	0	0		0	84	97	88	0	0	80
Female	B-ALL	31-35	PB	0	0	0	0	0	0	0	0		0	0	92	95		0	53	60				0	0	0	0	0	0	0		45	0	0	0	0	0	0	91	90	98		0	80
Female	AML	31-35	BM		0	0	0	0	0	0			0	0	0	0	0	0	0	0	0	0	0	0	92	96	82	16	11	4	0	0	0	0					23	93	18	84		0
Male	AML	31-35	PB	6	0	4		1		0	4	0	0	0	0	0	0	0	0	0		0			28		84	65	90	89	0	0	0	0	0	0		0	59	90	86		0	87
Male	AML	31-35	PB	0		0		0	0	0	0	0	0		0	0	0	78	99	0	0	0		0	0	5	88	32	76	96	15	0	0	0	33	1		1	61	97	86		0	97
Female	AML	31-35	BM	0		7		0	0	0	0	0	0		0	0	15	0	99	14	0	0		0	88	21	94	4	42	94	15	0	0	0	0	1		1	31	98	53		0	98
Female	AML	31-35	BM		0	22		7	1	0	0	0			0	0	6			0		0	0		43		0			30	0			0					14	90	9	0
Female	AML	31-35	BM			0		0	0							0			0						49	38	71			68				0	30					87	52
Male	AML	31-35	BM	13	72	0		0	0	0	0	0	0	0	0	0	71	0	0	0	0	0			88	15	75	0	60	66	0	23	0	22	0	0		0	60	97	88	40	0	80
Male	AML	31-35	PB			9		0	0						0	0			0	0					42		42		34	63				40	43		0			98
Female	AML	31-35	BM	0	0	0	0	0	0	0	0				0	0								0	82	0	95	76	50	51	0	34		73	76	0	0	0	85	85	20		0	0
Male	T-ALL	31-35	PB			1		0	0	0	69				0	0			74	20					0	0	0			0				0	0		0			98	85		0	98
Male	AML	31-35	BM	2.1	2.1	2.1		31.12	31.12	0.3					0	0.2		0.2			0.2				69	69	69		0	69	15	69		0	69	0	0	0	1.1	98	64
Female	AML	31-35	BM	0	11	9		0	0	0	0				0	3			0	0			0		55		77		0	64			53	14	46		0			98	22			70
Female	Control	31-35	BM			72				10		6			0	13		13						0	0		0	0	0	0				0	0	0	0	0	0	97				32
Male	B-ALL	31-35	PB	10		13		5	4	2	10	0			0	60	85	85	65	90		0		0	0		0		75	90		0	0	0	0	0	0		85	96	74		0
Female	B-ALL	31-35	BM		17	18	0	9	9	0	14				54	70	55	90	45	56	3	22	0		0	0	0	0	0	0	0	0		0					37	25	20	17	0	44
Female	B-ALL	31-35	BM	1	1	2		0.6	0.2	0			2	1	0	73			46	82					0		0			0		26		0					53	89	98		0
Male	AML	31-35	BM	12	12	85	0	10	24	0	3	0			0	85	0	0	0	0		0	0		32		75		86	0	25	84		14					10	80	87	62		75
Male	AML	31-35	BM	8	8	6		5	3	0	3	0			0	0	21	0	0	0	0	0			93	12	94	8	93	70	0	0	0	0	3	0		0	78	99	30	0	0	30
Female	AML	31-35	BM	0		0		0	0	0	0	0	0		0	0	0	0	0	0		0		0	54		95	0	37	95	0	85	0	0	24	2		2	20	93	94		0	97
Male	B-ALL	31-35	BM			0		0	0						0	0									43		43			23				0	2		0			17	57
Male	T-ALL	31-35	BM	11	91	3		0	0	0	90		0	0	0	0	0		92	0				0	0	0	0	0	0	17		0	0	0	0		0			96	0			95
Male	T-ALL	31-35	BM	0	93	0		0	0	15	90		0	0	0	0	0			0	0				0	0	0	0	0	0		90	0	0	97		0	0		98	0			96
Male	AML	31-35	PB	0	72	5		1	1	7					0	1	5		0	5					0	39	0		95	0				0						45	0		0	81
Male	B-ALL	31-35	BM			5		2	2	0	0	0			0	87			90	30					0	0	0	50	0	0	0	13		0	0	0	0	0	56	85	73			80
Female	AML	31-35	BM																						24					12				10						43
Female	AML	31-35	PB		0	0		0	0	0	0				0	0	0	0		0	0	0	0		20	0	87	0	97	20	0	0		0					10	90	0	0	10	0
Male	AML	31-35	PB	0	0	3		1	1	0		0			0	0	0	0		0		0		0	72		97		54	41		0	0	0	0	0		0	33	96	2	0	0	87
Male	AML	31-35	PB			0		0	0	0	0	0			0	0	0	0	0	0	0			0	94		95		86	71		11	0	0	0	0	0		15	85	0	0	0
Male	AML	31-35	BM	0	42	0	0	0	0	0					0	0	0	0	0	0	0			0	96	28	88	0	0	56	0	85		11	37	0	0	0	50	99	79
Male	AML	31-35	BM	0	0	2	0	0	0	0	0	0			0	4	0	0	0	0	0	4	4		53		75		3	32	0	84		53					8	43	34	3		40
Female	AML	31-35	BM			28		12	20	9					0	5		5	0	3					43	42	43		50	23				4	28		1			73	0		0	71
Male	AML	31-35	BM	8	8	17		2	7	51		0			0	27	0		0	0	0	0	0	0	55	0	83	50	83	60	0			0					89	61	51		0
Female	AML	36-40	BM	0	0	0		0	0	0	0					0			0	0				0	98	96	98		60	87				0			0			97	90
Male	Control	36-40	BM	5	5	5		2	3	1					0	2	2	2	0	1	2	2			1	4	1			1	80	4		5	5	0	0	0	1	95	6
Female	B-ALL	36-40	PB	0	0	3	0	2	3	0	4				60	92		84	88	68	2	0			0	0	40	0	0	0	0	44		0	0		0	0	92	92	96		58	57
Male	AML	36-40	BM	0		0		0	0	0	0				0	0	0				0				80		88		0	95		0		0	0		0			88	0
Male	AML	36-40	BM	0	90	0	0	0	0	24					0	0			0	0				0	96		96	45	0	66	0	0	0		3		3	14	95	99	96		9
Male	T-ALL	36-40	BM	0	98	2		1	2	2	98	97	0	0	0	0	0	0	98	0	0	0		0	0	0	27	0	0	0	0	0	0	0	0	0		0	0	99	5	0	0	99
Male	AML	36-40	PB	0	2	1	0			2	0	0			0	1	0	0			0	0		0	93	93	93	0	94	76	0	18		0	64		1	1	8	98	8		0	0
Male	AML	36-40	BM			5.1		2.1	2.1	16					8	3.1									34	16	62	3	67	20		67		3.1	46	0	0	0	57	96	64
Female	AML	36-40	BM		19	17		6	6	0					80	30		72	27	38	33				0	0	0	0	0	0				0	0		0	0	58	25	32		0	43
Male	AML	36-40	BM	10	11	11		6	6	0		0			0	0	0			0	0	0		0	35	34	40	0		40	0			0					58	99	20	0	0
Male	AML	36-40	BM	7	7	7		3	24	0					2	0	0			0	0	0	0		79		60			38	3	0		35					30	98	64	25		64
Male	AML	36-40	BM	0	0	0		0	0	0	0					0			0	0				0	94	94	94		22	18				69	94		0			100	90			91
Female	AML	36-40	PB	0	11	0		0	0	0	0	0	9		0	0	0	0	0	0	0	0		0	92	0	76	92	54	45	86	0	0	87	0	1		1	33	97	24	0	99	95
Male	Control	36-40	PB												0	0									12	12				0				8					0	51
Male	T-ALL	36-40	BM		97	57	100	57		0	97		0	0	0	0	0	0	80	0	0	0	0	0	0	0	0	0	0	0	0	0		0					0	96	0	0	0	70
Female	T-ALL	36-40	BM	3	98	8		4	4	2	0	0	0	0	0	12	1	0	83	1	1	0		0	0	0	0	0	0	0	0	0	0	0	0	0		0	0	95	68	0	0	97
Male	Control	36-40	PB	32	32	32		21	6	12	40				0	20			0	0	0				8		0	0	0	32	13	5		0	0	0	0	0	0	45	0
Female	Control	36-40	PB		0	72					72					20									0		0							0
Female	AML	36-40	BM	0	0	0	0	0	0	0	0				0	24		0	0	0	0						30	0		78	0	55		0	30	0	0	0	25	96	78		0
Female	AML	36-40	BM			0		0	0	90					0	72			92	90					40	83	92	60		88		40		0	0				75	92	97
Female	B-ALL	36-40	BM			4		0		0	0	0			65	80	60		34	59					0	0	0		0	0			0	0	0	0	0			96	94
Male	B-ALL	36-40	PB		5	4		0	0	0	5		0	0	80	92	70	96	91	40	20	0	0		0	0	0	0	0	0	0	0		0					3	70	10	60	0	15
Male	B-ALL	36-40	BM		5	5	5	2	2	0	5	0			0	92	18	18	78	81	0	0	62		0		0		0	0	0	0		0					90	90	55	0		98
Male	AML	36-40	BM		0	0	0	0	0	0	0				0	0	0	0		0	0	0	0	0	70	35	94	12	100	22	0	0		0					60	90	0	37	0	62
Female	AML	36-40	BM	0	0	0		0	0	0					0	0			0						80	80	80							0	90					98	97			97
Female	AML	36-40	BM	0	0	0		0	0	0	0		0	0	0	0	0	0		0	0			0	93	0	80	0		80		0	0	0	0			0		100	0		0
Female	AML	36-40	BM	0	0	0		0	0	0	0	0			0	0	0			0	0	0		0	65	34	24	41	61	30	0			4					25	99	34	0	0
Male	AML	36-40	PB			1		1	1	94					0	1									20	78	95	20		3		7		80	94		0	8	89	99	80
Female	AML	36-40	PB	7	7	12		10	2	5	5				0	3	0	0	0	0					70	40	76		30	25	0	71	0	60	0		6	5	0	98	60			60
Female	Control	36-40	BM			6		1.9	4.1	1.3						20									1.7		2.7			6.6				3	3.6				1	25	21
Male	B-ALL	36-40	BM	10		10		0	0	6	11	0			40	42	65	32	0	0					0		0		0	9		0	0	0	0	0	0		20	62	92	0	0
Male	B-ALL	36-40	BM	0	0	0	0	0	0	0					85	92	0	0	66	65				0	0	0	0	0	0	0		74	0	0	0	0	0	0	35	98	98			60
Female	Control	36-40	BM	0	0	0		0	0	0					0		0	0	0	0					0	0	0	0	0	0		0		0	0				1.5	92
Male	AML	36-40	BM	0	0	13		0	0			0			5	0	0	0		0		0			94		85			20	11	74		0					20	94	8	0		89
Male	AML	36-40	PB	0	0	0	0	0	0	0					0	0									80	0	98	0		80	0	79		0	0		0		0	97	0
Female	AML	36-40	BM	0		0		0	0	0					0	0	0	0		0		0		0	72		92		67	71	0	0	0	15	10	0		0	27	80	44	15	0	87
Female	AML	36-40	BM	0	25	0		0	0	3					0	0	0	0	0	0					53		93	24		43		42		20	53				0	99	91
Male	AML	36-40	BM			3		1	2	1					0	1									0	22	56	21		97		50		20	30		0		0	99	97
Male	B-ALL	36-40	PB			11		1	1	0					22	84				10					7		0			0				0					29	99	9
Male	AML	41-45	BM	18	14	14		0	0	67	14	0			0	0	0			0	0	0		0	55	22	65	44	56	45	73			20					40	99	74	0	0
Male	AML	41-45	PB	0		0		0	0		0	0	18	0	0	0	0	0	0	0	0	0	0	0	96		89					0	0	39		0		0	10	99	62	0
Female	AML	41-45	BM	0	0	0		0	0	0	0	0	9		0	0	0	0	0	0	0	0		0	30	51	87	0		20	0	0	0	50	83	0		0	3	98	0	78	99	95
Male	Control	41-45	BM			10					6				1	1			0	0					0		7		0	3	0	0		0	6	0	0	0	6		14
Male	AML	41-45	BM	3	17	17		11	7	0		0			0	2	2	0		0	2	0		0	43	0	37	0	89	68	0		0	0	0	0		0	73	93	77		0	89
Female	Control	41-45	PB			49				0		0			0	7									0		0			0				0	0				0	50	10
Female	AML	41-45	BM			0		30	30	0	31	0	0		0	10	0	3	0	0		0			30	18	36	0	23	24	0			17	0	0		0	20	92	27		0	27
Male	B-ALL	41-45	BM	0	0	0		0	0		0				0	94			34	39				0	37		37			0				0						97	97		12	99
Male	AML	41-45	BM	17	17	12		4	3	20					0		0	0			0	0			72		92			43	12	83		25					82	100	84	25		82
Female	AML	41-45	BM		13	0		0	0	0					0	0											79	0						0	15		2	4	11	88	61
Male	AML	41-45	PB			5		2	2						0	0									67	35	98	0		81		2		12	0	0	0	0	77	99	76
Female	AML	41-45	BM			63										7									36		36		0	33				0	0		0		47	96	48
Male	AML	41-45	BM		0	0	0	0	0	0	0				0	0	0	0							82		93	0		83	0	2		0	0	0	0	0	0	96	0		0
Female	AML	41-45	BM		6	6				0	6				0	0			0	0	0	0		0	70		74	0	66	92	0			0					75	99		0	0
Female	AML	41-45	BM	0	14	0		0	0	11	0	0	0	0	0	0	0	0	0	0	0	0	0		95	15	90	60	98	90	47	0	0	7	11	0		0	67	99	80	0		60
Male	AML	41-45	BM	0		0		0	0	0		0			0	0	0	0	0	0		0			50		68		72	51		7	0	20	0				4	69	0	0	0
Female	AML	41-45	BM	0	0	0		0	0						0	0	0		46	0					98	98	98		91	90				27	63					98	90		0	74
Female	AML	41-45	BM		5	6		2.1	1.1	0					0	2									88		86	72	95	85	80			0	0			0		84	0
Male	B-ALL	41-45	PB	30	30	28		6	24	0	15	0			49	55	32		98	46	65	78	0	0	0		10	0	0	0	0			0					4	91		0	0
Female	AML	41-45	PB	0		0		0	0	0	0	0	0	0	24	71			20		0			0	63	0	91	11		7		42		12	21	12	0	0	0	91	0
Female	B-ALL	41-45	BM			2		1	1	2		0			0	79	80							0	0		34		0	0		7	10	0	0	0	0		76	32	89		0
Male	AML	41-45	BM		0	0				0					0	0	0				0	0		0	25		30	60	92					0					61	45	45	0	0	0
Male	AML	41-45	BM	0	0	0		0	0	35		0	0	0	0	0	0	0	0	0	0	0	0		70	0	90	67	95	98	0		0	0					11	100	0	0	90
Male	AML	41-45	PB		0	0	0	0	0	0	0	0			0	0	0	0	0	0	0	0			86		78		88	82	0	0		77					88	77	77	61		86
Male	Control	41-45	PB		10.16	8.2		5.6	2.6	2.5						1			0						7		9.9	1.2	0.5	4.2		0		5		0	0	0	3.49	12	10.5
Female	AML	41-45	BM	0	0	0		0	0	0	0				0	19			0	0				0	88	0	0		40	86		0	0	0	0		0			97	90			90
Male	B-ALL	41-45	PB	2	2	2		0	0	0	5	0	2	0	74	97	0		13	82	82	0	0		0	0	44	0		0		0	0	0	0	0	0	0	2	99	100	0	95	98
Male	AML	41-45	BM	0		0		0	0	0	0					0			0					0	30	76	30		88	70				0	78		0			90	72		0	0
Male	AML	41-45	BM	0		0		0	0	0	0	0			0	0	0	0	0	0		0		0	75		76	0	59	94		0		0	0	0			60	91	98		0	49
Male	AML	41-45	PB	14	14	12		8	3	10	12				0	0			0	0				0	62	22	66		72	13			45	20	43		0			100	63
Male	AML	41-45	PB	0	0	0		0	0	86					0	0			0	0			0		79	32	78		86	10		70		30	64		2			98	53			76
Male	AML	41-45	PB		7	4.1		1.1	1.1						0	0									6		78	85	90	20		85		81	86	0	0	0	6	90	76
Male	AML	41-45	BM	0	0	1	0	0.5	0.5	85	0				0	4				4					0		94	50	10	42	61	30		4	80		0	0	60	90	22
Female	AML	41-45	BM			0									0	9									88		89		65	86				30	43	14	0		7	99	96
Female	AML	46-50	PB		0	0		0	0	0	0				0	0	0	0		0	0	0	0	0	78	20	73	0	15	36	44	0		26					65	96	30	30	0	84
Female	AML	46-50	PB		18	10		1.1	2.1						0	31.12									61		90	65		11	0	91		44			0	17	54	90	71
Male	B-ALL	46-50	PB			24		10	11						46	48											0		0	7				12	0	0	0		45	98	57
Female	B-ALL	46-50	PB	0	0	0		0	0	0	0				40	86	0		99	87	0				0	0	0		0	0				0	0		0			99	91
Female	B-ALL	46-50	PB		3	3		31.12	31.12	5					87	87				40					0		6	20	0	0	6	0		6			18	20	60	80	97
Male	AML	46-50	BM			0		0	0	0					0	0	0			0	0	0	0		2		92			17	0	2		0					2	54	4	0		7
Female	AML	46-50	PB	0		0		0	0	0	0	0	0		0	0	0	0	0	0		0		0	73		46	0	40	81	37	8	0	0	0	0		0	15	93	79		0	97
Female	AML	46-50	PB	0	0	0	0	0	0	0	0	0			0	0	0		0	95	0	0	0	0	97	0	95	25	99	96	0		0	0					20	99	0		0
Male	AML	46-50	BM		0	0		0	0	0					0	0									53		86			60	0	52		0	47		3	3	0	88	0		0
Male	AML	46-50	BM			0		0	0	0	0	0			0	0	0	0	0	0					79		54		3	40		47	57	0	0	7	0		50	60	57		0
Male	AML	46-50	BM	0	0	0		0	0	0	0	0	0	0	0	0	0	0	0	0	0	0	0	0	60	0	96	60	100	95	0	10	0	10	0	0	0		71	100	70	48	0	60
Female	AML	46-50	PB	0	0	0		0	0	0					0	0									86	89	86		2	0				82	67		0			78	33
Male	AML	46-50	PB	0	0	0		10	5	0	0				0	6	0			0	0				55	0	52	20	68	26			0	7	20		0	0		81	10
Male	AML	46-50	BM		0	11	0	0	0	52					0	8	0	0	0	0		0	0	0	13	12	51	2	63	6	0	15	0	45					8	74	20	51		12
Female	B-ALL	46-50	BM		3	3	0	1	1	0	3		0	0	85	70	80	100	0	100	0	0	0	0	30	0	30	0	0	0	0			0					67	72	67	0	0	75
Female	AML	46-50	BM							0															84	89	84			10				52	92		0			10	90
Male	AML	46-50	BM	2	2	3		0	0	5	2				0	0			0		0			0	81	0	70		0	10	0	10	0	0	0		42	60	64	45	0			0
Female	AML	46-50	PB	0	0	0		0	0	0	0				0	0	0		0	0	0				88	6	96		59	85				0	0		0			97	90			77
Male	AML	46-50	BM	0	2	13		5	1	15	0				0	0	0			0	0				99	0	99	0	98	0		0	0	0	97		0	0		85	94			94
Male	AML	46-50	PB	0	42	0		0	0	24					0	0			0	0				0	92	97	92			94				19	19		8			99	94		0	94
Female	AML	46-50	BM	3	3	3		1	2	0		0			0	0	0			0	0	0		0	69	69	57	18	30	31	10			20					5	97	5	0	0
Female	AML	46-50	PB	2	1	1		1	1	0	1				0	1		0		0				0	95	22	94			87	6	66		0	6	0	4	4	98	98	94	0	0
Male	AML	46-50	BM			23		10	13	7		0	18	0	0	8	7		0	0	0	0			0	0	10	0	74	60	0	0	0	0	0	0		0	40	98	60	0	0	98
Male	AML	46-50	BM	14	14	13		0	0	7	0	0	0	0	0	10									84	0	60	0	0		7	24	0	0	0	0	0	0	44	95	47		0	0
Male	AML	46-50	PB	0	0	0	0	0	0	25						0	0	0	0	0					30	68	60	12		20		10		13	72	0			15	99	20		0
Male	AML	46-50	BM		4	3.1		2	2	1.58					0	0.32	0	0	0	0					60	0	90	57	0	52		82.6		0.8	77	0	0	4.1	63	92	91
Female	AML	46-50	BM			20	64	3	3						0	19									61		50			30				0					0	83	41
Male	AML	46-50	BM		0	0		0	0	16					0	0	5	0	0	0	0	0		0	45	0	0	0	30	63			0	0						62		1		0
Female	AML	46-50	BM	0		0		0	0	0	0	0			0	0	0	51	0	0					90		54		75	90		24	0	0	0	7	0		92	92	88		0
Female	AML	46-50	BM	0	0	0		0	0	0	0				0	0	0				0				85		37		63	51		0		10	0		0			97	10
Female	AML	46-50	PB	0	0	0		0	0	0	0				0	0									97		66		16	85		87	0	20	66		0			100	98			99
Male	AML	46-50	BM			0		0	0	0					0	0			0	10				0	60	90	60		60	10				20	0		0			98	93
Male	AML	46-50	BM	0	0	0		0	0		0	0	0	0	0	0	0	0	0	0	0	0			60	0	0	0	61	44	0	0	0	20	30	0		0	0	99	65	35	0
Male	AML	46-50	PB	10	10	10		4	5	5					0	1			0	0					82		82		25	0		0		12			0	42	36	99	50
Male	AML	46-50	PB			7		3	3	45					0	1	2			1	2				40		70			5	5	0		16					3	70	5	44		95
Female	AML	46-50	PB		24	14		2	2	5					0	2		0							48	40	43	18	77	38		22		27	27	0	0	0	25	80	42		0
Female	AML	46-50	BM		0	0		2	3	0					0	4	0	0		0				0	75		0		0	78		0	0	0	0	0	0		78	96	9		0
Male	Control	46-50	BM		52	42		13	12	21					0	5	0	0							2	2	9		0	0	0	2		0		0	2	2	1	95	10		0	0
Male	AML	46-50	PB		0	22		0	0	72					0	77	6	0	7		0	0	0	0	53	0	39	30	75	73	36	0		0					75	98	80	16	0	79
Female	AML	51-55	BM			0		0	0	56		0			0	0	0			0		0			20		98		56	40		8	8	25	98	0			7	40	97	0	0
Female	AML	51-55	BM			72		9	17						0	2	0		0						48	43	48		64	33				0	0					98	10
Female	Control	51-55	BM	20	30	22		15	10						0	12									0		0	0	0	0	0			0	0	0	0	0	0	59	20
Male	AML	51-55	PB	6	95	4	4	0	0	0	0	0	2	0	0	0	0	0	0	0					96	86	92	0	40	93	0	95	0	0	25	0	0	0	90	99	97		64	94
Male	AML	51-55	PB	0	0	0	0	0	0	0	0	0			0	0	0	0	0	0					98	0	99	30	12	55	0	62		0	0	0	0	0	0	98	0	0
Male	AML	51-55	BM	0	0	0		0	0	0	0					0			0	0				0	64	73	64		57	98				0	0		0			100
Female	AML	51-55	BM	0	0	0		0	0	0	0	0	18	0	0	0	0	0	0	0	0	0		0	70	0	98	35	34	88	0	0	0	5	15	0			6	99	65	0	0	98
Female	Control	51-55	BM			10		4	5		6					1														25									8	55	50			75
Male	AML	51-55	BM	27	27	40		21	11	10	27				0	2			0	0					34	0	35	0	90	35			22	0	0		0	0		93	88		0
Male	AML	51-55	PB			6		3	2						0	2									64	23	86	52	83	20				12	18					99	85
Male	AML	51-55	PB		0	0	0	0	0	0	0	0			0	0	0	0	0	0	0	0			29		88		40	60	0	0		0					32	97	60	0		41
Female	AML	51-55	BM	0		0		0	0	0	0	90	0		0	0	0	0	0	0		0		0	55		57	0	40	73	0	20	0	0	0	9		9	25	93	73		0	97
Female	AML	51-55	BM			0		0	0	0	0				0	0											96		68	98		29	0	0		7	5		32	95	98
Female	AML	51-55	PB			0		0	0	0	0				0	0			0						85		97		68	25		29	21	0	0	7	23		5	99	93
Male	AML	51-55	BM			1		1	1						0	0									92	92	92		98	74				0	0		0			99	10
Female	AML	51-55	BM	0		0		0	0	0		0			0	0	0	0	0	0		0			50		98		50	94		26	0	20	35	0			34	69	94	0	0
Male	AML	51-55	BM		0	0	0	0	0	0	0				0	0	0	94		0	0	0	0	0	8	35	78	37	91	37	0			21					64	90	16	48	0	0
Male	AML	51-55	PB		20	22		10	11	16	20	0			0	2	2		0	0	2	0	0		75		47		55	0	5	0		20					21	79	23	9		62
Female	B-ALL	51-55	BM					0	0	0	0				51	94	52		0	98	58	25			0	0	0		0	0			0	0	0		0			100	97		95	66
Male	B-ALL	51-55	BM	0	0	0		0	0	0	0	0			97	97	38		0	86	98	0		0	0	0	0	0	0	0	0			0					0	99	30	0	0
Female	AML	51-55	BM	0	0	0		0	0	0	0	0	0	0	0	0	0	0	0	0	0	0			44	15	98	0	75	88	0	0	16	0	0	0		0	0	97	0	0		0
Female	AML	51-55	BM	0	0	0		0	0	0	0	0	0	0	0	0		0							98		98	65	95	85	0	20		0	55	0	0		0	90	0
Female	AML	51-55	PB	5	5	9		0	0			0	0	0	0	0	0	0	0	0	0				18	0	92	0	78	42	0	15	0	2	9	0		0	0	97	3	8
Female	AML	51-55	PB			0	0	0	0	0	0	0			0	0	17			0	0	0	0		60		96			43	0	51		10					30	98	71	0		86
Male	AML	51-55	BM			0		0	0	22					11	0	0			0	0	0			6		78			4	39	5		22					8	98	32	30		88
Male	AML	51-55	BM	2.1	2.1	2.1									0	0.5					0.5					4	20		20	20	0	4		3	7	0	0	0	20	96
Female	AML	51-55	BM	42	42	46		22	20	0	42				0	6			0	0				0	42		38		0	32				0	0		2			98	89			0
Male	AML	51-55	BM			28	0	22	8	2	0	0			0	6	7			0	3	12	0		26		39			26	3	0		13					57	80	39	0		87
Female	AML	51-55	BM	7	5	12		4	4	0	7		0	0	0	12	0		0	0	0				45		45		91	65				0	0		0			85	86			86
Male	B-ALL	51-55	BM	10	10	8		7		0		0			0	87		82	0	47		80			0		0	63	0	0	0	85	0	0	0	4	4	4	0	97	78			30
Female	AML	51-55	PB	93	0	68	99	0	0	2	0	0	0	0	0	0	0	0	0	0	0				90	0	99	49	72	87		89		0	0	0	0	0	26	96	63	0	0	0
Male	AML	51-55	BM		0	0	0	0	0	0	0		0	0	0	0	0	0		0	0	0	0	0	60	38	72	34		20	22			26					30	100	60	49		98
Male	AML	51-55	BM		50	10.1				2.1						0.4									78		77			60				1.1			0	3	60	89	77.5
Male	Control	51-55	BM	5	4.7	5		3	2	0.8	5				0	0.6		0.5			0.5	0.45			2		2.2			0.7				2	3.8	0	0	0	1	40	4		0	6
Male	AML	51-55	BM			28		13	12	0					0	8									32	30	27	16	0	18		46		13	27		5	18		67	54
Female	Control	51-55	BM			13		36	13						0	20			0	10					0		0		0	0	0	10		0	0	0	0	0	0	87	32	0
Female	AML	51-55	BM	2	22	9		5	3	35			0	0	0	25			0	0					77		45	3		3		20		0	7		0	0	20	98	87
Female	AML	51-55	BM			5.1		1.1	2.1	31.12					0.2	31.12									20.1	23.1	17.1	0	20	22.46		15		5.1	8	0	0	0	15.1	43	26			38
Male	AML	56-60	BM	7	7	7		4	4						0	0			0	0					0	74	0		42	83				0	0		0			97	71			70
Male	AML	56-60	PB		0	0	0	0	0	0	0				0	0				0	0	0		0	81		64	65	50					0					91	67			0
Male	AML	56-60	PB	0	0	0		0	0	0					0	0									90		90	0	20	93		99		0	0		0	4	60	75	63
Male	AML	56-60	PB			0		0	0						0	0									81	92	81		96	73				8	8		0			99	73
Female	AML	56-60	PB	0	0	0	0	0	0	0	0				0	0			0	0				0	91	31	53	71	0	36	0	80	0	12	65		0		78	99	99		0
Female	AML	56-60	BM		0	0				0					0	0	0	0		0	0	0		0	90		92	80						14					21	16		0	0	0
Female	AML	56-60	PB	0		23		10	20	5	0	0			2	0			0	0					78		68		70	60		0	2	34	0		0		60	99	74
Female	AML	56-60	BM		0	13	0	7	9	0					0	6	7	7	0	0	7	0	0	0	3	40	6	0	22	4	2	2		0					20	30	12	3	0	17
Male	AML	56-60	BM	1	1	0	0	1	1			0			0	6	0	0	0	0		0	0		84		97		62	10	35			4					88	65	2	0		8
Male	Control	56-60	BM			4		0	0	0					0	51									6	18	32	0		5		40	45	4.5	2		16		2	58	53
Female	B-ALL	56-60	BM	31.12	31.12	31.12		0.6	0.9	0.3					0	78	78	0	78	78	0			78	0	0.4	0	0	0	0	78	0.4		0.4	0.4	0	0		0	99	89		0
Male	AML	56-60	BM			0	0	0	0	3	0	0			0	0	0	0		0	0	0	0		88		90			53	79	0		0					1	92	5	0		14
Female	AML	56-60	BM	0	15	0		0	0	0	0	0			0	0	0			0	0	0	0	0	55		70	0	30	95	0			0					9	95	11	0	0
Female	AML	56-60	PB	0	0	10		6	4	0					0	0			0	0					0	0	90	50		62		56		0	22	0	0	0	10	95	0	0	0
Female	AML	56-60	BM	0		0		0	0	0	0				0	0			0	0				0	64		88		0	32				40	60		1			98	96			88
Female	AML	56-60	PB		0	0	0	0	0	0	0		0	0	0	0	0	0	0	0	0	0	0	0	100	55	100	95	100	76	35			50					94	96	100	16	0
Male	AML	56-60	PB	0	0	0		0	0	0	0		0	0	0	0			0						93	53	92	70	29	51		67		59	77		1	3		100	76
Male	AML	56-60	BM	0	0	0		0	0	96	0				0	0		0	0	0	0			0	66		66	20		46		7		72	98	0	0	0	4	72	56
Male	AML	56-60	BM	0	0	0		0	0		0					0			0	0				0	49	73	49		90	76				73	6		0			98	96
Female	AML	56-60	PB	90					2				0	2	0	2			0						90		87	79	94	47	11	79		2	2		0	0	74	80	26
Male	AML	56-60	PB	16	19	20		11	6	0					0	3	0	0	0	0				0	75	0	73	0	0	60	0	0		59	59		0	0	12	96	78			0
Male	Control	56-60	PB		1	9		3	3	8					0	6									42		20	8	0	3	1	22		0	0		1	3	5	34	0
Female	AML	56-60	BM		6	7				0					0	10	0	0	0	0	20	0	0	0	0	0	66	0	75	79	6	0	0	0					0	95	12	0	0	0
Male	AML	56-60	PB			12	0	0	7	4	14	0			0	12	17			0	5	0	0		56		15			6	3	0		2					4	37	21	0		16
Female	AML	56-60	BM		0	0	0	0	0	0	0	0			0	24	0	0	0	0	0	0	0		3		3		86	79	0	0		69					84	90	20	0		68
Male	AML	56-60	BM		12	6.1		3.92	2.1	0.5					0.7	31.12	0	0	0.32	1.13					31.12	0	15	0	21.1	18		30.1		3	9		0	17.1	10	68.2	12
Male	AML	56-60	PB	18.1	60	18.1		11	7.1	1					0.1	31.12			0	0					45		60		15	15		0		35	45	0	0	0	15	100	60
Male	AML	56-60	BM	0	0	0	0	0	0	0	0	0			0	0		0	0	0	0	0	0	0	80	28	56	0		62	21	66	0	0	12		86		59	86	72		0	66
Male	AML	56-60	PB	0	66	0		0	0	0					0	0	0		0	0					95		70	60	93	27	0	96		0	0	0	0	0	20	99	91
Male	AML	56-60	BM		10	10		5	5	85					0	0			10						40		36	65	30	63	0	80		5	15		8	42	86	95	81
Female	AML	56-60	PB			11		4	5						0	0									0	31	0			33				24	0	0				50	29
Male	AML	56-60	PB			0		0	0	0	0	0			0	0	0	0	0	0	0			0	65		85		82	68		2	0	29	36	4	4		52	98	76	56	0
Male	AML	56-60	BM	0	0	0		0	0	2		0			0	0	0	0	0	0	0	0		0	0	0	77	0	89	7	0	0	0	48	86	0		0	7	90	88	75		80
Male	AML	56-60	PB	0	0	0	0	0	0	93	0				0	0		0							93		100	65	93	0	0	0	0	97	93	0	0	0	0	97	96		0	0
Male	Control	56-60	PB		27	60		39	28	28						2									0		0		0	0	0			0	0	0	0	0	0	95	24
Male	Control	56-60	BM	66	66	43		18	18	20		3			0	2				0					0		0			0	0								5	60	20
Female	B-ALL	56-60	PB		4	4		1.1	8.1	0.3		0.1			90	90		90	60	50	90				0		0	0	0	0		0		1.1			0.5	1	90	98	90		70
Male	AML	56-60	BM	0		0		0	0	0	0	0			0	0	0	0	0	0		0		0	79		70	0	84	85	0	0	0	0	0	0			28	91	87		0	97
Female	AML	56-60	PB	0	3	4		1	1	15	0	0	0	0	20	0		0	0	0					92		99	17	60	15		72		20	64	0	0	0	34	100	60	0	0	0
Male	AML	56-60	BM		7	0		0	0	0		0			0	0	0	69	0	0	0	0	0		45		42		2	18	0	92		20					77	49	52	0		49
Female	AML	56-60	PB		0	0	0	0	0	0	0	0			0	0	0	0	0	0	0	0			54		71			13	3	0		60					23	98	26	58		39
Male	AML	56-60	PB	4	4	4	0	2	2	0	4	0			8	2	6			0	2	0	0		49		96			37	0	27		20					30	88	28	0		74
Male	AML	56-60	PB	0	67	0		0	0	0	0				0	14				0					65	55	97	0	100	79		82	0	0	20		0	0		100	82			67
Male	AML	56-60	BM		31	0	0			0					0					0		0		0	43		47							0					45	90		9	0
Male	AML	56-60	BM			25		17	8										0						69	45	39		40	0				20	24					95	62
Female	AML	56-60	BM	0	0	0		0	0	0					0	0	0	0	0	0	0	0	0	0	0	0	94	84	98	95	0	97	0	0	0	0	0	0	0	85	0			60
Female	AML	56-60	BM	0	0	0		0	0	0	0	0			0	0	0	0	0	0	0			0	90		78		30	62		0	0	0	0	0	0		0	99	2	20	0
Female	AML	56-60	PB	0	18	0			0	0	0	0			0	0	35			95	0	0	0	0	100		99	0	96	57	0			14					34	95	19		0
Female	AML	56-60	BM	0	0	0		0	0	0	0	0			0	0	0		0	95	0	0	0	0	25	88	34	85	15	12	0			17					16	96	81		0
Male	AML	56-60	PB			3		3	1							1									95		93	32		30		9		70	57			6	30	100	74
Male	AML	56-60	BM			19		9	8	0					0	2									55	0	16	0	17	48				3	12		0			83	78
Male	Control	56-60	BM	0	5.6	6.3		3.5	1.9	1.5					0.8	2.2									6.4												0	0	0.8		7.1
Male	Control	56-60	BM		10.7	4.04									0	2.89									8		11.5	0.52		2.27		4.78					1.1	4.7	1	15.6	7.7
Male	AML	56-60	BM	15	15	15		4	3	0	0	0			2	6				0	0				53	0	55	22	11	34	0	14				0	0	0	33	67	34			0
Female	AML	61-65	PB	8	8	8		5	2	5	8				0	0			0	0					70	8	70		90	61				0	0		0			98	10		0	60
Male	AML	61-65	BM		0	0	0	0	0	0	10		0	0	0	0	0	0	0	0	0	0	0	0	67	0	36	35	30	65	0	0		0					70	90	0	15	0	80
Male	AML	61-65	BM	0		30		18	10	7	31	0	28		0	0	7	21	0	3	7	0			29	49	28	6	36	30	15	17	10	0	26	6		6	26	51	60		0	98
Male	AML	61-65	BM	0	66	0		0	0	0	0				0	0				0					0	0	72	0		96				0	0		0			95	96
Female	AML	61-65	PB	0	0	0		0	0	0					0	0			0	0				0	99	8	99			37				8	8		0			99	1
Female	AML	61-65	PB	0	60	0		0	0	0	0	0			0	0	32	0	0	0	0	0	0		63	44	60	13	50	63	0	10	0	25	14	12		11	12	98	65	17	52	98
Male	AML	61-65	PB		0	0		0	0	0					0	0	0	0	0	0	0	0	0	0	57	0	83	17	35	14	0	0	0	30					0	84	0	61	0	0
Male	AML	61-65	BM			10		3	6						0	2									53		53		34	54				0	10		0			93	40
Male	AML	61-65	BM	3	3	2		0	0	0	2				0	3			0	0					93	49	94	75	44	94		88	17	0	0		0	0		97	92
Male	AML	61-65	BM		0	7									0	4									0		33			20				6						55	33
Male	AML	61-65	PB			1.24		0.57	0.7	2.1	1				1	31									52		67	5.1	0.4	22		0.7		24	47	5	0.7		2	98	56
Female	AML	61-65	BM			0		0	0						0	0									95	78	95		99	95				0				0		95	1
Male	AML	61-65	BM	0		0	0	0	0	0	0	0			0	0	38	0	83	98	0	0	0		50		50		64	0	0	0		7					74	60	85	7		48
Female	AML	61-65	BM	0	0	10	0	7	6	0	0	0			3	70	0	0		0	0	0	0		1		2			0	0			0					15	99	0	0		61
Female	AML	61-65	BM	0	0	0		0	0	0	0	0	0	0	0	0	0	0	0	0	0	0			87	0	75	30	90	87	0	17	0	0	0	0		0	13	98	0	0	0	70
Female	AML	61-65	BM			0		0	0	0	0				0	0			0	0				0	95	99	95							0			0			95	0
Male	AML	61-65	BM		7	8	0			0					0	0	0	0	0	0	0	0	14	0	40	12	80	6	53	35	8	4	0	6					0	86	24	49		36
Male	AML	61-65	BM		0	8	0	0	0	2	0	0			0	0	0	0	5		0	0	7	0	32	12	68	32	63	35	8	14	0	6					0	98	30	49		86
Male	AML	61-65	PB	0		0		0	0	0		0			0	0	0		0					8	70		77		49	33		2	0	62	64	0	0		13	84	96		0
Male	Control	61-65	BM		47.3	60									0	0.5									35		47	0	0	0.34	35			6.1	6.8				0.34	40	36
Male	AML	61-65	BM	0	4.1	5.1		2.1	1.1						0	1.32				0					36		64	0		72.7				1.1			0	0	48.7	90	77.6
Female	AML	61-65	BM	10	40	15		7	3	4		0	9	0	0	2	2	0	0	0	2	0		0	76	0	76	0	60	85	33	30	0	0	0	0		0	80	90	93	0	0	92
Male	AML	61-65	PB	8	6	6	9	2	4	70					0	2		2	0	1	2				79		82	0	72	20		20		0	18		0	0	0	95	0
Female	AML	61-65	BM	14	14	14	14	9	5	5	14				0	2.1		2.1	0	0	2.1				66	0	66		66	66		66		0	7	0	0	0	66	90	66			66
Male	AML	61-65	BM	6.1	80	6.1		3.1	3	31.12					0	2.1					2.1				78.5	5.1	78.5			78.5	1.1	5.1		0.3	0.4	0	0	0	78.5	94	78.5
Male	AML	61-65	BM		5	10		3	5	1					0	4									35		40	30	30	25	6	11		1	0		0	8	34	56	30
Male	Control	61-65	BM		30	30		30	9	4					0.2	4.4									0.5		0.5			0.5		1		3.2	4.8	0	0	0	0.5	99	10
Male	Control	61-65	BM	40	40	40				1					0.6	12.8									2.5					2.5		4		3	3.2	0	0	0	3	96	7
Male	AML	61-65	BM		2	5		0	3	26	5				0	50				0	0	0	0	0	64	0	87	20	92					13					40	80		26	0
Male	B-ALL	61-65	BM		0	0		0	0	0	0				0	80			0	70	0	0	30	0	0		0	0	0	0				0					89	40		0	0
Male	AML	61-65	BM		0	0	0	0	0	4	0				0	0	0	0	0	0	0	0	0	0	26	23	21	0	0	30	0	7	0	0					32	16	30	0	0	10
Female	AML	61-65	PB			6		4	2	6					0	0	0		0						83	87	83		11	70				26	61					75	76			92
Male	AML	61-65	BM	0		0		0	0						0	0	0		46	0					39		39		98	90				27						98	87		0	74
Male	AML	61-65	BM		28	18	13	6	6	25		0			0	16	10	0	38	0	10	0	0		25		46		46	22	0			13					40	67	24	47		41
Female	AML	61-65	PB	2	2	2		31.12	0.8	0.5					0	31.12			0	0	31.12				70	42	70			30	0	30		35	42	0	0	0	30	100	45
Male	AML	61-65	PB		0	0		0	0	0					0	0									98		97		98	89				0			3	5	0	99	0
Female	AML	61-65	BM	0	96	98		0	0	0	0				0	0		0							88		89	94	85	98		99		12	51		1	1	84	98	40		0
Male	AML	61-65	BM	0	70	0		0	0	0	0	0	0	0	0	0	0	0	0	0	0	0	0	0	87	0	0	0	92	86	0	84	0	17	14	0		0	0	99	80	28	0	0
Male	AML	61-65	BM		2	5				5	0				13	10	0	0	0	0	0	0	0	0	65	0	67	10	10	28	45	10		27					21	77	10	76	0	18
Female	B-ALL	61-65	BM	0	0	0		0	0	0	0				93	93			60	98					0	0	0	0	0	0		34	0	0	0		0	0		83	97			67
Male	AML	66-70	PB	5	5	14	0	10	0	0	5	0			0	0	0			0	0	0	0		77		56			78	0			0					63	69	78	0
Female	AML	66-70	BM	0	0	0	0	4	1	22	0	0			0	0	0	0	0	0	0	0	0		80		95		20	4	20	20		87					0	100	78	38		68
Female	AML	66-70	BM		5	5	1.1	31.12	0							1									80		91	50	40	91	15	50		0	6	0	0	0	1	92	1
Female	AML	66-70	PB		20	11		8	2	1					0	1									66		73	0	45	70		76		92	6		24	27	14	67	5
Male	Control	66-70	BM	14	14	14		7	7	1					0	3									1	4	1			1	0.5	4		9	11	0	0	0	1	96	15
Male	AML	66-70	BM			39		19	17						0	4					20						19		71	21		28	39	17	16	3	0		14	77	48
Male	AML	66-70	BM	0	0	0		0	0	10	0				0	7	0	0	0	0					77	0	92	92	44	82	48		0	0	0	0	2	0	42	60	70			0
Female	Control	66-70	BM			64		30	34						0	15			0	0			0		0	0	0	0		0				0	0		0	0	0	90	39
Male	AML	66-70	PB	1.1	1.1	1.1	1.1			1					0.1	31.12				0.1	31.12				25	73	73		25	25	0	25		36	48	0	0	0	25	99	73	0
Male	AML	66-70	BM	13	0	0		0	0	0	0	0	0	0	0	0	0	0	0	0	0	0		0	60	0	60	0	60	58	0	7	0	0	0	24		24	30	97	60	0	0	89
Female	AML	66-70	BM	0	0	0		0	0	5						0			0	5					76	85	76		40	87			6	0			6			97	87			92
Male	AML	66-70	BM	0	0	0		0	0	0	0	0	0	0	0	0		0	0	0					85	0	85	0		85	0	0		0	48		0	0	40	70	74		0
Female	AML	66-70	PB	0	0	0		0	0	16	0	0	0	0	0	0	0	0	37	0	0	0			65	0	57	22	55	62	20	0	0	35	36	13		13	50	97	65	37		0
Female	Control	66-70	PB	3	3	3		2	1	2					0.3	0.5									1.4	1.4	1.4		1	1.4		1		2	2	0	0	0	1.3	99	3.7
Male	Control	66-70	BM		2.5	2.8		1.2	1.1	2.58					0	0.8									2		3.2	0		3.5	0.5	10		5	7	0	0	2	2.4	8	5
Female	AML	66-70	BM	22	22	21		14	5	0	12	0	9		0	2	2	92	0	0	2	0		0	74	0	44	0	54	72	20	0	8	0	0	0		0	71	97	78	0	99	95
Male	AML	66-70	BM	20	20	18		18	9	0		0			0	12	13		0	0	13	0			11	0	0	0	22	27	0	47	47	0	0	4		4	0	33	33	0	0	60
Female	AML	66-70	BM			4		2	5	3					0	58	100		83	96					33	80	33		94	17				17	0					72	24		0	76
Female	B-ALL	66-70	BM	4.1	4.1	4.1			0	0	4.1				0	82				80					1	0	1		0	1		0	0	0.5	0.5	0	0	0	1	80
Male	AML	66-70	BM		4	8					2				0												10		20	27		0		0		9	32		57	85	28
Female	AML	66-70	PB	0	80	0	0	0	0	0	0	0	0	0	0	0	0	0	0	0	0	0	0		95	41	91	0		85	0	60	0	0	0	0	0	0	10	80	85		0	70
Female	AML	66-70	BM	0		2		0	0	0					0	0	0	51	0	0					70		60		75	95			0	0	0	7	0		90	99	96		0
Female	AML	66-70	BM			29		10	14	0		0			0	0	0	0	0	0	0				41		61		13	33		0	2	14	22	0	0		30	69	97		0
Male	AML	66-70	PB	0	0	0		0	0	0	0				0	0			0	0					81	98	81		90	60				33	55		0			100	90			92
Male	AML	66-70	BM	2	2	2		0.8	31.12	1.1					0.1	0.5					0.5				61	19	61			42		30		8	19	0	0	0	42	97	30
Male	Control	66-70	BM	5	5	5		1.5	2.8	2	5				0	2		2		0	2				2		2		2	2		10		0.2	0.5	0	0	0	2	90	4.7
Female	AML	66-70	PB			6		4	0	32		0			0	3		8	0	14					35		35		0	25				4	0	3	0			97	22		0
Female	Control	66-70	PB		21	20		12	8	5					0	18				0					0	0	0	0	0	0				6	6	0	0	0	0	46	0
Female	B-ALL	66-70	PB	1	0	1		0	0	1	0				70	90		22	80	83					0		0		0					0	0				90	97	90		92
Male	AML	66-70	PB		0	0		0	0	96					0	0				0					50	25	7		87	77		30		0			0	8	36	56	97
Male	AML	66-70	BM		7	13		8	4	0	38			0	0	0			0	0					47	52	34	5	5	60		22	11	25	35		0			90	69			77
Male	AML	66-70	BM	0	0	0		0	0	0	0				0	0	0			0	0			0	86	0	81	0	97	65			0	90	43		0	0		95	10			60
Female	Control	66-70	PB	43	63	43		14	18	9		2			0	3			0						13	13	13			5	0			0	0		7	7	1	90	28
Male	AML	66-70	BM	2		2		1	1	2	9	1	18	0	0	4	0			0	0	0		0	3	12	77	0	52	7	6	0	0	0	0	0		0	69	97	46	0	0	98
Male	AML	66-70	PB	24	24	24		14	7	3.1					0	5.1								0	53		53	0		42		41		53	53	0	0	0	18	95	53			45
Female	Control	66-70	BM			46	20	23	0	2	28				0	16	0	0	0	0		0			0	0	0	0	0	0	0	0			0	0		0	0		0
Female	T-ALL	66-70	BM	16	80	20		9	12	0	65	13	38		0	19	5	5	25	4	13			0	0	0	0	0	0	0	0	70	13	0	0	2		3	0	60	0	0	0	84
Female	AML	66-70	PB	0	20	8		0	0	0	0		0	0	0	0		0	0	0					6	0	35	0	38	52	0	76	0	0	0		0	0	65	95	32
Male	AML	66-70	PB			3	0	1	2		0	0			0	0	0			0	0	0	0		15		86			60	0	0		3					31	95	28	6		0
Male	AML	66-70	BM			3	0	1	8	1	5	0			0	0	0	0		0	3	0	0		16		54			30	15	0		15					16	57	47	14		28
Male	AML	66-70	PB	2	2	2		31.12	0.8	21					0	1									86	0	86		0	0	11	0		31.12	86	0	0	0	0	100	8
Male	Control	66-70	BM	4.7	4.7	4.7		2.4	2.3	1					0.01	1	1								0.5	1	0.5			0.5		1		4	8.1	0	0	0	0.5	99	9
Female	AML	66-70	BM		8	8	0	6	2	0	7		0	0	0	2	6	32		2	15	2		0	28	0	82	0	96	8	0	0		24					3	92	82	60	0	82
Male	AML	66-70	PB		23	25				0					0	2	3	3	46		3	0	0	0	44	6	44	2	25	57	0	3		25					54	90	90	17	0	50
Female	AML	66-70	BM		6	1		0	0	0					0	4									0		86	20	5	48	1	52		7	20				80	94	63
Female	AML	66-70	BM	13		23		10	13	7	11	0	27	0	0	8	0	0	68	0	0	0		65	0	30	10	0	18	40	0	0	0	0	20	9		9	40	98	60	0	0
Female	AML	66-70	BM			0		0	0						0	30				0					67		65		92	51				0	31					74	70
Female	AML	66-70	BM			9		8	8	0	0	0			0	31	6				6				2		14				0	31		0					0	52	11	0		11
Male	AML	66-70	PB	0	0	0		0	0	0	0				0	33			0	0			0		93	42	89		66	30				66	70		0			100	88			80
Female	AML	66-70	BM	0		0	0	0	0	0					0	70	0	0	0	0	0			0	0	0	66	18		0		0		0	18	0	0	0	75	94	67
Male	B-ALL	66-70	BM	6	6	4		3	2	2	0				0	83			31	86					0	0	0			0				0	0					98	0
Male	AML	71-75	PB		0	0	0	0	0	0	0		0	0	0	0	0		0	0	0	0	0	0	50	0	90	40	100	93	0	0		0					55	95	0	0	0	0
Female	AML	71-75	BM	2	2	2		0	0	0		0			0	0		0	0	0					94	10	86			50	0	26		0	0		3	9	88	88	73		0	60
Male	AML	71-75	BM	0	0	0		0	0	0	0				0	0				9					47	96	96	7	1	93			6	0	14		0			99	55			90
Female	AML	71-75	BM		27	9		0	4	0					0	1			0	0	0	0	0	0	90		25	0	0	56	0	56		3	0		0	0	64	95	74		0
Female	Control	71-75	PB		24	30		12	7	10						1.9									6		7			1		0		2.6		0	0	0	1.3	51	4.9
Male	AML	71-75	PB		2	2	0	0	0	0	2	0			0	2	4	0	0	0	4	0	0		75		91		55	6	5	1		63					15	92	10	40		39
Male	Control	71-75	BM		32	52				10					0	25		34	0	0	34	0	0	0	0	0	0		0	0				0	0		0	0	1	93		0	0	0
Female	B-ALL	71-75	BM		0	0	0	0	0	0	0				1	90	13	94		5	0	0	0	92	0	0	0	0	0	0	0			0					8	99	16	0	0	99
Female	B-ALL	71-75	BM	0	0	0		0	0	0	0				0	90			90	85	0				0		0	0	0	0				0	0		0			96	96
Male	AML	71-75	PB	0	82	0	0	0	0	0	0		0	0	0	0		0	0	0					90	0	94	22	92	20	14	78	0	0	0	0	0	0	75	99	93		0	0
Female	AML	71-75	BM	0	94	0		0	0	55	0		0	0	0	0	0	0	0	0	0			0	91	0	90	90	97	96		95	0	0	72		1	1		100	97		0	80
Male	AML	71-75	BM	0	0	3		0	0	0		0			0	0				0	0			0	94	0	89	0	0			0		0	0	0	0	0	77	90	77	0
Male	AML	71-75	BM			6		40	2	0					0	0											54		61	61		21	58	1		1			45	64	61
Male	AML	71-75	BM		0	1		0.5	0.5	20					0	0									60		98	0	6	20	80	60		12	81		0	35	1	99	94
Male	AML	71-75	BM	0	0	0		0	0	0	0	0			0	0	0			0	0	0	0	0	41		63	0	22	10	0			20					12	95	36		0
Male	AML	71-75	BM	0	0	0		0	0	66	0	0	0	0	0	0	0	0	0	0	0	0	0		50	22	50	71	91	4	0	0	2	35	64	6		6	5	98	11	95	0	0
Male	AML	71-75	PB			0		0	0						22	0										23	97	0				0		51	73		0		30	100	97
Male	AML	71-75	BM	0	0	0		0	0	0	0				0	0									92		97	52	0	31	20	0		67			0		21	99	87		0
Male	AML	71-75	PB	0	0	0		0	0	66	0				0	0			0	0					89	60	89		95	5				87	92		0			100	30
Female	Control	71-75	BM		4	4		2	2	1.4					0	0.4									3	4	3		3	3	76	4		12	14	0	0	0	3.4	96	20
Female	AML	71-75	PB	3	3	4		2	1	32	3				0	1	0		0	0	0				62	54	96	22	38	30				52	64		0			99	50			99
Male	AML	71-75	PB		2	2		31.12	0.5	8					0	1				0					92		98	60	20	23	50	0		70	83	0	0	0	25	99	91
Male	Control	71-75	BM			3.7		2.2	0.7	6.1					0	4									17	9.3	14	54		3.3	54	1.15		9.4	12	0	0	0	1	27	13.9			4.3
Female	Control	71-75	BM		58	40		36	13	0		0			0	20			0	10					0		0	0	0	0	0	10	0	0	0		0	0	0	87	32
Female	AML	71-75	BM			23.1										31.12									33.5		31.4	35	38	38.4	0			0.2	0.4		0	0	34	36	52.6
Female	B-ALL	71-75	BM	4.1	4.1	4.1		31.12	2.1	0					66	66		66		66	0				0	0	0		0	0	0	0		0.5	0.5	0	0	0	66	34	66			66
Female	B-ALL	71-75	BM		0	3				0					0	91				90	30	0		0	0	0	0		0		0			0					0	80		0	0	0
Female	AML	71-75	BM		0	0	0	0	0	40				0	0	0	0	0	72	0	0	0	0	0	0	0	60	54	78	89	0	2	0	0					88	95	7	0	0	80
Male	AML	71-75	PB		0	4	30	0	0	0	0				0	0	0	0	0	0	0	0	0		25	9	10	0	0	20	9	44		2					20	50	20	9	0	16
Female	AML	71-75	PB	3	3	1		0	0	0					0	1			0	99					80	95	80			85				0	28					97	1			70
Male	AML	71-75	PB		18	20				7					0	5	5	5	0	0	5	0	0	0	26	5	25	9	6	21	0	3		0					24	96	46	26		40
Female	Control	71-75	BM		65	60		40	21	14					0	8									0		0	0		0	0	0	0	0		3	0	16	0	88	25	0	0	0
Male	Control	71-75	PB		10	3		3	2	0					1	8									0		12		0	15	0	49		0	0		2	2	14	22	20
Female	AML	71-75	BM	12		8		6	0	42	10				0	0	1	0		0	1	0		0	0		42			66		5	0	0	0	0			61	68	72	0	0	91
Female	AML	71-75	PB	92	93	0	0	0	0	0	0		0	0	0	0			0	0		0			43		0	65	4	92		86	0	0	0		4	4	98	95	91		0
Male	AML	71-75	BM	0	0	0		0	0	48	0				0	0	0		0	0	0				77	6	93	75	13	83				0	77		0			95	85
Male	AML	71-75	PB			0		0	0						0	0									65	77	65		98					58	30					81	71
Female	AML	71-75	BM		14	2.25		0.92	1.25	0.31						0.6									22		50	25		24				21.91	26		0	18.48	14	67	22
Male	Control	71-75	BM	4.8	6	4.8		2.6	2.2	1.2					0.1	0.6				0.1				0	0.8		0.8		0.8	0.8		6.1		3.9	4	0	0	0	0.9	94	5
Female	AML	71-75	PB		3.1	3		31.12	31.12	20					0	0.8	0	0	0	0					64	0	53.8	4	0	25		31.12		1.1	50		6	11	6	93	12
Male	AML	71-75	BM	6.1	6.1	6.1		2.1	2.1	1					0.1	0.9			0	0.1	0.9				79.4	4.1	79.4			78.4	4.1	4.1		0.4	0.6	0	0		79.4	95	80
Female	AML	71-75	BM	12	12	3		0	0	0			0	0	0	2	0								46	76	46	30	40	22	0		34	40	49	12			22	99	50	35	0	60
Female	Control	71-75	BM	45	42	41		22	18	15		0			3	7			0	2	0				0		0	1	0	6				0	0	0	0	0	10	93	26
Female	AML	71-75	BM	7.1	30	7.1		0	5	0.5					6	7.1		7.1			7.1				0		27		0	27		0		1.1		0	0	0	6	98	10.1
Male	AML	71-75	BM			23		14	8						0										57	68	57		65	56				0			0			86	62
Male	AML	71-75	BM		0	0				0			0	0	0	0	0	0		0	0	0	0	0	80	10	80	10	0	78	0			0					3	55	55	18	0	70
Female	AML	71-75	BM	0	0	0		0	0	0	0	0			0	0	0			0	0	0		0	98	0	54	26		99	0			0					83	99	20	0	0
Female	AML	71-75	PB	0	0	0		0	0	0	0				0	0	0	0	0	0				0	92	0	95	0	0	87		0	0	3	0		0			96	92			95
Male	AML	71-75	BM		2	1		0	0	8					0	0		0	0	0					1	64	88			2	20	11		20	84		4	4	3	80	85
Male	AML	71-75	PB		30	8		5	3	2			0	0	38	2					2	0		41	70	22	74	34		45	22			0					62	50	50	33		6
Male	AML	71-75	PB	21	18	3		6	5	9	16				0	2			0	83					57	17	62	0	57	67				0	0		0			92	53			87
Male	AML	71-75	BM			4		3	2						0	2			0	0					49	13	49		52	89				0	0		0			90	0
Female	AML	71-75	BM	0	0	0		13	29	17	0					10			0	0					15	15	15		0	15				0	0		0			98	39			42
Female	AML	76-80	PB	0		0		0	0	0					0	0	0	0		0		0		0	90		90		90	66	0	0	0	0		0		0	12	98	0	0	0	87
Male	AML	76-80	PB		0	0		0	0	35					0	0	0	0	0	0	0	0	0	0	54	0	32	20	67	37	0	0	0	12					34	91	12	61	0	16
Male	Control	76-80	BM		6.1	6.4		3	3.1	1.4					0	0.76				0					2	2	2	0	0	2.1		2		1.3	1.3	0	0		2.1	9	3
Male	AML	76-80	BM			6		2	7	0					0	2	0			0		0	0		5		10			12	3	20		0					8	43	7	0		7
Female	Control	76-80	BM	4	4	4		1	3	1					0	2	2		0	0	2				6	0	6	0	6	6	0	4		11	80	0	0	0	6	96	6
Male	AML	76-80	BM		3	3				0	11				11	10	0	0	0	0	0	4	0	0	40	20	70	0	65	25	6	2		43					21	90	40	61	0	58
Female	Control	76-80	BM	11	11	13		7	7							10	0								0		0	0		0	0			0	0				0	50	17
Female	AML	76-80	BM			33		20	13						0	23			0	0					23		27		1					8	13					85
Female	AML	76-80	BM	0	57	0		0	0	0	0	0			0	27	0		0	0	0	0	0	0	78	15	70	12	26	74	0			9					76	61	72		0
Female	AML	76-80	BM	0	57	0		0	0	0	0	0			0	27	0		0	0	0	0	0	0	78	15	70	12	26	74	0			9					76	61	72		0
Female	AML	76-80	BM		20	23.1		8.1	15	16					0	31.12									33.5	2.36	30	0	30	26.1	0	0		2.1			0	0	34.3	55.1	44
Female	AML	76-80	BM	0	0	0		0	0	0	0				0	0	0				0				92	0	96	70	63	97		0		0			0			90	0			90
Female	AML	76-80	BM	0	0	0		0	0	0	0				0	0				0					92	0	94	20	80	34				0	80		0			98	30
Male	AML	76-80	PB			0		0	0	2	0	0			0	0	0	0	24	81	0			0	0		5		0	97		41	0	0	0	0	0		20	99	99		0
Female	AML	76-80	PB	0	0	0		0	0	45	0		0	0	0	0	0	0	0	0	0			0	94	0	95	75	23	93	9	9	9	9	75	0	0	0	54	99	0	0	0	0
Female	AML	76-80	BM			0		0	0	0					0	0						0			72		92			71	2			37					93	98	84	22
Female	AML	76-80	PB			4		3	1						0	1			0						67	78	67		81	82				54	66		0			71	87
Male	AML	76-80	BM	5.1	5.1	5.1		2.1	2.1	1					0.5	1.1									65	65	65		0	3	30	65		31	65	0	0	0	3	95	70			65
Male	Control	76-80	BM	6	6	32		0	0	15					0	2									0		0	0		8	8	0	33	0	0	0	0	0	8	80	42		0	0
Male	AML	76-80	PB	0	0	2		1	1	0	0				0	3		0	71		0				78		89	92	0	92	0	0		0	36		0	0	14	70	36
Male	AML	76-80	BM	0	0	0		0	0	0	0				0	33			0	0			0		83		73			40				20	20		0			98	56			80
Male	B-ALL	76-80	PB	2	2	2		0	0	0	0					97			0				89		0		0		0	0				0	0		5			99	98			98
Male	AML	76-80	BM																								74			52				77					62	99	77
Male	AML	76-80	PB	0	0	0	0	0	0	11	0		0	0	0	0	0	0	0	0	0			0	85		90	75	65	46	0	78	20	0	0	0	0	0	0	95	80		0
Female	AML	76-80	PB		0	5	5	0	0	40					0	0	0	0		0	0	0	0	0	25	0	95	46	50	55	0			41					20	83	77	0	0	92
Male	AML	76-80	BM	1.1	1.1	1.1		31.12	31.12	90					0	0.8					0.8				90	90	90			0.4		0		50	90	0	0	0	0.4	100	30
Male	AML	76-80	BM			64				0					0	5	4				4	0	0		14	0	10	0	10	6	0	0		0					14	85	0	0		0
Female	Control	76-80	BM			63		43	24	13					0	9		9			9				0		0	0		4	0			0					33	94	21
Male	AML	76-80	BM	4	4	4		1	2	0	4				0	72				39					70	9	38	65	0	0		47	0	0	0		0	0		93	90		0	96
Female	AML	76-80	PB	0		0		0	0	0	0	0	0		0	0	16		0	0	0	0		0	25	0	81	11	76	65	0	0	0	0	64	3		3	64	97	0		0	98
Male	AML	76-80	PB		0	0		0	0	0	0				0	0				0	0	0		0	23		60	0	64	74	0			0					67	69		0	0
Male	AML	76-80	PB			43		19	24	0	0	0			0	0	0	0	0	0					40		40		3	40		0	2	0	0	7	0		30	69	97		0
Male	AML	76-80	BM	0	0	0		0	0	1					0	0						0		0	8		0			22				0					19	16	22	10
Male	AML	76-80	BM			24		3	0						0	0											11			4		14	45	0		3			14	0	94
Female	AML	76-80	BM	0	0	0	0	0	0	0	0	0	0	16	0	0		0	0	0	0				66	11	66	12		50	0	80		6	14		0	0	45	100			0
Female	AML	76-80	PB			9	91	3	3	16	6	0			0	0		0		0	0	0	0		88		68		27	15	0	14		56					15	100	52	30		51
Female	AML	76-80	BM	8.1	8.1	8.1	0	4.1	2.1	50					0	2	2				2				50.4	50.4	50.4		50.4	50.4	10	50.4		5.1	9.1	0	0	0	50.4	98	60
Male	B-ALL	76-80	BM		9.01	9.1		0	0	0					0	32.3	0	0	0	33.8					30	7	5.47	0	0	1.1		2.1		0	6.1		0	0	1.1	71.3	27.1
Female	AML	76-80	BM	0	0	0		0	0	0					0	0	0	0	0	0					86	27	84	58	0	20		0		38	10		4.1		16	86	85		0	38
Female	AML	76-80	PB		0	0	0			0	0	0			0	0	10	0	0	0	10	0			26		93		20	0	0	0		60					0	98	24	47		58
Female	AML	76-80	BM	62		28		36	11	20					0	3	3				3					8	21	21		26			70	0		1	1	1	23	96	26
Female	AML	76-80	PB	29	39	25		16	8	0	51				0	3	0		0	0	0				56	56	56	44	25	40				30	30		0			97	70			77
Female	AML	76-80	BM		7	14		7	7	0	7				0	6	12	0		0		0	0	0	75	0	0	0	95	70	0			0					76	91	26	0	0	58
Male	Control	76-80	BM		40	35				17					0	13									57		4			2		34		0	0		4		1	65	23
Female	AML	76-80	BM	0	0	0		0	0	0					0	62	0			0	0	0			57		78			82	5			0					2	95	19	0		42
Male	AML	81-85	BM		11	0	0	0	0	0		0	0	0	10	0	0	0	0	0	0	0	0	0	44	16	58	10	33	34	0	4	0	0					34	27	65	20	0	0
Male	AML	81-85	BM	0	0	0		0	0	0	0				0	0	0				0				80		88		0	95		0		0	0		0			88	0
Female	AML	81-85	PB		10	0		0	0	72					0	0	0	0	7	0	0	0	0	0	68	6	20	20	96	20	21	9	0	38					20	100	26	64	0	25
Female	Control	81-85	BM	17	17	17		8	9	0		0	0	0	0	0			0	0					26	0	0	0	0	1	0	0	0	0	0		0	0	2	29	10		0	0
Male	AML	81-85	BM			28		20	5						0	6	3				3						57	57		57				0					57	82	57			70
Female	B-ALL	81-85	BM		0	29		23	11	0			31	4	27	31	34	98	22	64		0	0	0	10	0	14	0	0	6	0	7		8					3	96	60	20	13	48
Male	AML	81-85	PB	0	0	0		0	0	0	0				0	33			0	0			0		90		90		76	64				0	78		0			98	22			80
Female	B-ALL	81-85	BM	0.93	0.93	0.93		0.35	0.39	0						92			92	92					90	0.2	92		0	0	0	0.2		0.35	0.35				92	92	92
Male	AML	81-85	BM																							78				43				0						92	32
Female	AML	81-85	BM			30		10	13	5					0	0	0			0	0	0	0		45		42			52	10	16		0					43	93	69	5		70
Female	AML	81-85	PB	40	40	0		0	0	0	0				0	0	0		0	0	0				75		76		89	76				0	0		0			96	90			70
Male	AML	81-85	BM			0		0	0	0	0	0			0	0	0	0	0	0					0		53		65	65		0	0	0	15	0	0		51	87	65		0
Male	AML	81-85	BM	40	40	0		0	0	0	0				0	0	0		0	0	0				87		87		0	76				20	22		0			96	86			70
Female	AML	81-85	PB	0	45	35		11	24	0	17	0	20	0	0	0	0	0	0	0	0	0		0	60	36	43	0	70	56	26	28	0	43	23	14		14	42	58	82	34	0	12
Male	AML	81-85	BM	0	26	23		7	12	0	23	0	24	0	0	0	2	0	0	0	5	0		0	3	41	26	65	0	24	0	4	3	47	0	0		13	25	66	33	4	0	67
Female	Control	81-85	BM		20	20				5					0	1									0		27	0		0	0	2		63	0		15		0.3	75	8
Female	Control	81-85	BM	0	14	20		8	2	11		0			0	7	0				0			0	14	0	7	11	0	10	0	14	0	0	0	0	1	12	10	68	31
Female	AML	81-85	BM	8	8	8		3	4	0	0	0			0	25	12	0		0	0	0	0		55	76	9	7	0	75	0	3	14	5	6	0		0	84	98	90	15	0	96
Female	AML	81-85	BM	0	45	0		0	0	0			0	0	0	0	0	0	17	0	0	0		0	45	40	77	30	56	56	0	35	0	17	43	0		0	25	56	14	30	47	96
Female	AML	81-85	BM	0		0		0	0	2		0			0	0	0		0						70		63		0	22			0	36	61	0	0		19	94	95		0
Female	AML	81-85	BM		20	22				2	20				0	10				0	7	0	0	0	47	0	51	10	95					13					20	70		26	0
Female	AML	81-85	BM	0		0		0	0	0	0	0			0	0	0	0	0	0		0		0	75		76	0	40	75		0		0	0	0			60	91	87		0
Male	AML	81-85	PB	3	3	3		0	0	22	3				0	0		0	0	0				0	0		87	25		47	0	45	0	0	53	0	0	0	33	88	73		0
Female	AML	81-85	BM			0		0	0						22	0	0		0	0					50	76	50		81	0				0	0					11	27
Male	AML	81-85	PB		0	0		0	0	0	0		0	0	0	0	0	0	0	0	0	0	0	0	80	0	93	3	3	86	5	6		4					87	90	94	5	0	25
Male	AML	81-85	PB		2	2		0	0	16					0	0	0	0	0	0	0	0	0	0	73	0	32		40	20	0	0	0	35					20	95	20	36	0	21
Female	B-ALL	81-85	PB	2	4	3		1	1	1				0	0	93			41						0	0	0	63		0		0		0	0	0	0	0	17	99		0
Male	AML	81-85	PB		6	0	0	0	0	0		0	0	0	10	0	0	0	0	0	20	0	0	0	50	10	78	61	0	29	39	0	0	37					34	90	65	33	0	60
Female	AML	81-85	PB					11	10	0					0	3	0	0	0	0	0				72		65		30	0		10		62	66		0			98	58
Male	AML	86-90	BM			0		0	0	0	0	0			0	0	84	90	35	40	0			60	0		98		85	89		60	5	0	0	0	0		15	99	71		0
Female	AML	86-90	BM	3	3	3		4	4	2		0			0	1	1	1	78	0	1			0	78	0	16	0	0	89	0	0	0	0	0	0		0	86	90	88	0	40	80
Male	AML	86-90	BM	10.1	10.1	10.1		4.1	4.1	1.1	10.1				0.25	1.1	1.1				1.1				25	32	25			25		6		4.1	11	0	0	0	25	94	50
Female	AML	86-90	BM	2		2		1	1	2	9	1	18	0	0	4	0			0	0	0		0	3	12	77	0	52	7	6	0	0	0	0	0		0	69	97	46	0	0	98
Female	Control	86-90	BM			26		21	0	0						6										35	0	38		25		42		0	7	3		25	5	45	19
Female	AML	86-90	PB	0	1	0	0	0	0	0	0		0	0	0	0		0	0	0	0				86		87		56	56		70		12	0	0	0	0	56	60	60			42
Male	Control	86-90	BM	3.1	5.7	3.1	3.1	1	2						0	0.3			0	0					1		1		0	1		14		1.4	2	0	0	0	1.2	86	8
Male	AML	86-90	PB		0	10	10	0	0	0	0	0			0	11	0	0	0	0	0	0	0		85		70		40	55	0	0		0					0	95	0	0		68
Male	AML	86-90	PB		0	0		0	0		0				0	0	0	0		0	0	0	0		80	0	80	65	98	20	0	0		47					96	96	15	68	0	80
Male	AML	86-90	PB		30	30				0	26				0	3	2	1		0	2	0		0	33	10	16	0	70	38		0		1					38	56	15	82		42
Male	B-ALL	86-90	BM	0	0	0		0	0	0	0	0	0	0	0	19	97	97	85	97	0	40		0	0	0	0	0	0	0	0	0	0	0	0	0		0	0	100	30	0	0	100
Female	AML	86-90	BM		6	6	0	0	0	2					0	2			0	0	2	0		0	55		90	30	71	36				5					30	99		41	0
Male	AML	86-90	BM	5	10	4		0	0	0		0			0	90			0	0				0	43	0	85	56		82		73		0	87	0	0	0	92	98	94
Male	AML	86-90	BM					0	0	0					0	0									98		56		45	87				0	0	0	0		46	92	87
Female	AML	86-90	PB	4	28	5	0	3	4	0	0	0	4	0	0	1			0	0	0	0			73	0	93	0	0	30	0	66	0	64	80	7	7	9	50	97	83		0	60
Female	AML	86-90	BM	56	1	3	0	2	1	0		0			0	7	0	0		0		0	0		84		98			77	0			2					49	96	6	2		0
Male	AML	91-95	BM																											5									58	93	6
Female	AML	91-95	BM	0	0	0		0	0	68	0		0	0	0	0		0	0	0					99		99	78		50	0		0	0	99	0	0	0	41	100	87
Female	AML	91-95	BM		10	10	0	0	0	0					0	0	0	0	0	0	0	0	0	0	4	10	74	33	35	75	0	0		0					20	39	20	7	0	90
Male	AML	96-100	PB			4	0	4	5	6	0	0			0	0	0			0	0	0			60		82			12	18	5		34					3	99	17	54		64
Female	AML	96-100	BM			0		0	0						0	0									97	99	97		100				0	78	79					95
Male	AML	96-100	BM			4		0	0	0	0				0	2									69	93	69							0	0					90			0	87
Male	AML		PB		0	0		0	0	0	0				0	0	14			0	0	0		0	12	0	93	0	93		0			0					0	60	0	0	0	0
Male	AML		BM		0	0		0	0	0	0		0	0	0	0	0	0	0	0	0	0	0		23	0	97	0	75	95		0		0					10	90	0		0	10
Female	AML		BM	0	0	0	0	0	0	32		0			0	0	0	0				0			90		15			72	0	19		0					92	99	72	0		25
Male	AML		BM	2	2	0	0	6	1	0		0			81	0	0	0		0		0			12		92			0	15	19		0					1	95	21	0		25
Female	AML		PB		0	3	65	0	0	18		0			0	0	0	0	0	2	0	0	0		13		83		78	21	0	10		0					21	89	1	0		32
Male	AML		BM			32	0	0	0	0					0	0	0			0	0	0			70		97			96	0	0		0					54	91	94	85		43
Female	AML		BM		7	10	0	2	2	0	7	0			0	0	0	69	18	0	0	0	0		0		80		52	83	0	7		0					82	51	80	0		56
Male	AML		PB	0	0	0		0	0	0		0			0	0		0	0	0	0	0			31		87			74	0	66		0					0	90	37	0		71
Female	AML		PB		0	0	0	0	0	0				0	0	0	0	0	0	0	20	0	0	0	52	0	60	54	38	73	39	18	10	0					22	83	53	7	0	80
Female	AML		BM	0	11	0		0	0	0			0	0	0	0	0	0	0	0	0	0		0	30	40	60	0	65	71	0	18	0	0	10	0		0	50	91	0	10	0	86
Male	AML		BM		0	0	0	0	0	0	0		0	0	0	0	0	0	0	0	0	0	0		56	0	60	0	98	85	10	0	0	0					85	96	86	0	0	87
Male	AML		BM	0	0	23	0	9	12	0		0			0	0	0	0	0	0	0	0			46		70		5	48	9	0		0					65	100	44	9		87
Female	AML		PB	0		0		0	0	0	0	90	0		0	0	0	0	0	0		0		0	98		97	0	70	79	0	20	0	0	0	9		9	94	99	67		0	97
Female	AML		BM	0		0		0	0	0	0	0	0		0	0	68	0	0	0		0		0	93	10	98	0	85	75	0	0	0	0	18	0		0	0	98	0		0	98
Male	AML		PB	0	0	0		0	0	0	0	0	0	0	0	0	0	0	0	76	0	0	0	0	92		91	36	90	40	0		0	0			0		0	97	33		0
Male	AML		PB	0	15	0		0	0	0	0	0			0	0	0			0	0	0	0	0	74		70	0	25	90	0			0					63	95	0	0	0
Male	AML		BM		0	0	0	0	0	0	0	0			0	0	87	0		0	0				78		98		74	0	0	0		0					2	93	0	0
Male	AML		BM	0	0	0		0	0	0	0	0			0	0			0	0					57		89	91	32	73	10	87		0	0	0	0	12	95	20	87		0
Female	AML		BM		0	0		0	0	0	0	0			0	0	0			0		0			71		88		90	65	20			0					0	90	0	5
Female	AML		PB		71	31	0	0	0	0	0				0	0	0	0		0	0	0	0	0	20	13	3	0	15	60	0	0		1					65	96	30	82	0	96
Male	AML		PB		0	0		0	0	13	0		0	0	0	0	0	0	0	0	0	0	0	0	46	0	20	0	79	6	20	6		6					40	52	3	27	0	0
Female	AML		BM		0	0				0					0	0	0	0	0		0	0	0	0	23	9	97	8	93	18	0	0		10					32	98	25	96	0	0
Male	AML		BM		0	0		0	0	0	0				0	0	0	0		0	0	0			88	10		63	92		48			10					0	65	36	0	0	0
Female	AML		BM	0	0	0	0	0	0	0	0		0	0	0	0	0	0	0	0	0				36	36	95		90	40	0	2		10	36		0	8	1	90	16			75
Female	AML		PB	0	0	3	0	2	1	0	0	0			0	0	0			0	0	9	0		5		83			37	0	27		15					0	65	28	0		0
Male	AML		BM		0	0	0	0	0	0	0		0	0	0	0	0	0	0	0	0	0	0	0	90	7	43	22	100	82	60			15					85	95	40	16	0	76
Male	AML		PB		0	0	0	0	0	0	0		0	0	0	0	0		0	0	0	0	0	0	70	10	34	40	100	76	37	0		15					80	100	60	30	0	83
Female	AML		BM		0	0	0	0	0	0					0	0	0	0	0	0	20	0	0	0	94	0	97	68	70	0	18	0	0	16					14	97	0	0	0	9
Female	AML		PB		0	0	0	0	0	0				0	0	0	0	0	0	0	20	0	0	0	52	0	60	54	38	73	39	18	10	16					22	86	53	7	0	80
Male	AML		BM	0	0	0		0	0	0	0	10			0	0	0	0	0	0	0	0	0	0	90		71	46	71	45	0			16					54	85		41	0
Male	AML		BM	0	0	0		0	0	0					0	0	0			0	0	0	0		46		59			28	6	24		35					20	100	48	46		67
Male	AML		PB		0	0	0	0	0	0	0				0	0				0	0	0		0	81		92	65	32					40					45	98			0
Female	AML		BM	0		0		0	0		0	0	0		0	0	0	0	0	0		0		0	93	46	73	0	28	38	36	8	0	43	44	0		0	31	98	79		0	97
Male	AML		BM		0	0	0	0	0	0	0	0			0	0	0	0	0	0	0	0	0		0		93		46	0	20	0		56					56	97	53	70		79
Female	AML		BM		0	0	0	0	0	0	0				0	0	0	0	0	0	0	0	0	28	96	35	94	30	40	88	0			70					30	100	77	76	0	95
Male	AML		PB	0	0	0		0	0	8					0	0	0			0	0	0	0		81		92			15	0	24		75					6	100	62	65		92
Female	AML		PB			11		6	6	85					64	0									88	99		0.4		0.3				95	95				93	95	25
Male	B-ALL		BM	0	0	0		0	0	0					65	0	64			45	0	0	0		58		26			0	0	0		0					0	74	62	0		98
Male	T-ALL		PB	86	86	32		0	0		86	34			0	0	0	0	13	68		0	0		0		0			14	0			0					0	93	8	0		0
Female	AML		PB		21	11.1				6						0.2									0		13			60				1.1			20.1	60	27	70	7
Female	AML		BM		31.12	31.12		0.8	1	0.1	31.12				0	1.1									17	50	67		17	17	0	17		49	50				17	100	2	50
Male	AML		BM	0		0		5	2	0					0	2	0	0		0		0		0	34		34		90	66		5	0	0	0	0			65	68	0	0	0	98
Female	AML		BM			23		0	2	0					0	2						0			10		28		13	27	2			4					2	87	48	22
Female	AML		BM	7	4	0	0	4	0	0	0	0			0	2	0	48	0	0		0			2		7		10	64	0	73		5					71	93	20	0		48
Male	AML		PB			4				2					0	2									81		81		2	27		71		27	42		0		2	100	85
Female	AML		PB			5		6	2	0					0	3	0			0	0	0	0		28		51			49	10	50		0					34	68	44	2		9
Male	AML		PB			27		12	10						0	3									76		76		96	28				0	39					94	40
Male	B-ALL		BM		0	0	0	0	0	0	0		51	0	0	3	0	0	50	0	0	0	0	90	0	0	0	0	0	0	0	1		0					1	92	63	0	0	68
Male	AML		BM	0	0	16	0	10	6	6		0			0	4	0	0	0	0		0			34		34		54	72	0	0		3					42	92	44	4		26
Female	AML		BM	13	13	17		14	5	16					0	4	52			0	0	0	0		30		50			14	15	0		21					2	84	37	29		30
Male	AML		PB		3	8		3	5	0	11				0	5	14			0	3	0		0	70	15	0	0	40		0			0					68	93		0	0	87
Female	AML		PB		0	0	0	0	0	0			0	0	0	5	6	0	0		0	0	0	0	39	54	84	28	50	7	4	0		56					2	98	85	54	0	76
Female	AML		PB		30	33				0					0	6	15	15	0		15	0	0	0	39	16	50	0	76	37	0	0		25					45	71	45	76	16	0
Male	T-ALL		BM		56	3	93	0	0	0	60		0	0	0	6	0	0	9	0	0	0	0		17	0	20	0	0	10	0	39		0					63	99	10	0	0	50
Male	AML		PB			10		8	3	0					0	12	0			0	0	0	0		14		88			52	50	63		6					24	90	58	20		66
Female	B-ALL		PB		0	0	0	0	0	1	0		0	0	0	13	0	98	28	70	0	0	0	88	1	0	0	70	0	0	21			0					52	99	6	10	20	18
Male	AML		BM		14	12		10	2	0	12				0	14	2	2	82	0	2	0	0		20	0	70	0	70	33	6	2		0					44	98	54	32	0	20
Male	AML		BM		37	42		20	10	10	37				5	14	12	12		0	2				28	0	30	0		11	6	2		0					11	85	54	32	3	38
Male	B-ALL		BM			6	7	2	4	0	5	0			20	14	92		0		0	12	0		0		5		0	0	0	0		0					4	42	0	0		34
Female	AML		BM		20	27		0	0	0	24				0	15	15		0	0		15	0	0	30	0	12		93	45	0	0		0					45	90	80	10	0	62
Male	AML		PB			33		1	1						0	18	1	31				0	0		13		32			37	10			5					25	80	26
Male	AML		BM	19	19	9		23	14	0	19				0	19	6	0		0		19	0		31		55			1	2			8					14	83	0	14		77
Male	B-ALL		BM	0		0		0	0	0		0			0	26	64			89	6	0	99		0		0			0	0	0		0					2	23	7	0		40
Male	AML		BM	0.8	0.8	0.8		0.5	0.3	1					0	31.12		31.12			31.12				69	8	69			41	0	0		10	28	0	0	0	41	99	69
Male	AML		BM		6	3				0					4	40						2			49		51			15	0	7		5					44	82	16
Female	AML		BM	0	0	0		0	0	6			0	0	0	51	0	0	0	0	0	0		0	46	37	97	0	56	41	13	2	0	35	26	1		1	32	88	45	29	6	86
Female	AML		PB			16										52											58			27				8					50	91	5
Male	B-ALL		PB	30	32	31		19	6	8	30	0			14	60	0	0	94	54				0	0	0	0	0		0		0	0	0	0		0	0	2	88	76
Male	B-ALL		PB		30	31	0	2	2	0	30				0	66	20	94		26	0	0	96	0	0	0	0	0	0	0	0	0		0					35	96	60	20	0	70
Male	B-ALL		PB	12	12	16		7	7	0	16				80	70			97	82					0		32		0	0				0	0		0			100	84
Male	B-ALL		BM		0	0	0	0	0	0	0				73	73	74		0	74	0	0	74	0	0	0	0	0	0	0	0			0					0	91	77	0	0	80
Female	B-ALL		BM		7	6		3	2	0	7				0	80	30	68		22	0	6	0		12	0	21	0	0	0	0	0		0					87	50	45	0	10	40
Female	B-ALL		PB	0	0	5	0	0	0	0	0	0			35	82	82			3	3	0	0		0		0			0	0			0					0	50	85	0		94
Male	B-ALL		BM	0		0		0	0	0	0	0			88	88	73	63	68	92		0		0	0		0		0	0		0	0	0	0	0	0		74	98	93		0
Male	B-ALL		PB	5	5	5	6	2	2	4	5				88	90			60	80			0		0	0	0	0		0		7		0	0	0	0	0	67	99	86	0	0	88
Male	B-ALL		BM			4		1	1	0					87	90			1	3				6	0	0	0	0		0		2		13	0				77	74	83
Female	B-ALL		BM	0	0	0		0	0	0	0	0	0	0	70	94	55	94	94	95	3	0		0	35	0	56	0	0	0	0	0	0	0	0	0		0	70	70	75	0	75	99
Female	B-ALL		PB		0	4	0	0	0	0	4		0	0	0	95	0	100	78	95	0	0	0		0	0	0	0	0	0	0	0		0					89	32	32	17	0	15

### Sheet: Table S1
List of genes for network integration (Figure 2b)
M genes	B genes	T genes	C genes
ITGAM	CD79A	CD2	PTPRC		Network attributes:
KIT	CD19	CD4	CD34		vertices = 567
FCGR3A	MME	TRGC1	HLA-DRA		directed = TRUE
FUT4	MS4A1	CD3E	IL2RA		hyper = FALSE
ITGB3	CD22	CD8A	DNTT		loops = FALSE
TFRC	IGHM	CD1A	CD38		multiple = FALSE
CD14	CSPG4	CD7			bipartite = FALSE
CD36					total edges= 787
GP1BA					missing edges= 0
MPO					non-missing edges= 787
CD33
ANPEP					Vertex attribute names:
FCGR1A					Genes Groups P.value Term vertex.names
FUT3
ITGA2B					No edge attributes

### Sheet: Table S2
Gene ontology (GO) biological process (BP) terms enriched by AL all 41 markers (Figure 2b)
Term	Overlap	P-value	Adjusted P-value	Old P-value	Old Adjusted P-value	Odds Ratio	Combined Score	Genes	Gene group
T Cell Activation (GO:0042110)	6//111	2.11e-12	1.82e-10	0	0	378.781	10183	CD2;TRGC1;CD4;CD8A;CD7;CD3E	T genes
Enzyme-Linked Receptor Protein Signaling Pathway (GO:0007167)	4//124	1.73e-07	7.44e-06	0	0	132.473	2062.51	CD4;CD8A;CD7;CD3E	T genes
Transmembrane Receptor Protein Tyrosine Kinase Signaling Pathway (GO:0007169)	4//284	4.74e-06	0.000136	0	0	56.3171	690.394	CD4;CD8A;CD7;CD3E	T genes
T Cell Receptor Signaling Pathway (GO:0050852)	3//95	8.54e-06	0.000184	0	0	108.147	1262.13	TRGC1;CD8A;CD3E	T genes
Gamma-Delta T Cell Activation (GO:0046629)	2//12	1.19e-05	0.000204	0	0	570.886	6475.56	TRGC1;CD3E	T genes
Antigen Receptor-Mediated Signaling Pathway (GO:0050851)	3//134	2.4e-05	0.000344	0	0	75.8015	806.383	TRGC1;CD8A;CD3E	T genes
T Cell Differentiation (GO:0030217)	2//46	0.000184	0.00226547	0	0	129.526	1113.72	CD4;CD8A	T genes
Regulation Of T Cell Activation (GO:0050863)	2//62	0.000336	0.00360826	0	0	94.9095	759.223	CD2;CD4	T genes
Positive Regulation Of Cell-Cell Adhesion Mediated By Integrin (GO:0033634)	1//5	0.00224816	0.0214824	0	0	624.594	3808.55	CD3E	T genes
Positive Regulation Of Monocyte Differentiation (GO:0045657)	1//9	0.00404347	0.0316126	0	0	312.234	1720.62	CD4	T genes
Regulation Of Cell-Cell Adhesion Mediated By Integrin (GO:0033632)	1//9	0.00404347	0.0316126	0	0	312.234	1720.62	CD3E	T genes
Regulation Of Monocyte Differentiation (GO:0045655)	1//15	0.00673105	0.0385144	0	0	178.366	892.013	CD4	T genes
Alpha-Beta T Cell Activation (GO:0046631)	1//15	0.00673105	0.0385144	0	0	178.366	892.013	CD3E	T genes
Lymphocyte Mediated Immunity (GO:0002449)	1//16	0.00717835	0.0385144	0	0	166.467	821.794	CD8A	T genes
Positive Regulation Of Cell Adhesion Mediated By Integrin (GO:0033630)	1//17	0.00762547	0.0385144	0	0	156.055	760.963	CD3E	T genes
Regulation Of Lymphocyte Activation (GO:0051249)	1//18	0.00807242	0.0385144	0	0	146.868	707.8	CD4	T genes
Regulation Of Lymphocyte Differentiation (GO:0045619)	1//19	0.00851919	0.0385144	0	0	138.701	660.972	CD2	T genes
Positive Regulation Of Cytokine Production (GO:0001819)	2//320	0.00852958	0.0385144	0	0	17.6757	84.2106	CD2;CD4	T genes
T Cell Mediated Immunity (GO:0002456)	1//20	0.00896577	0.0385144	0	0	131.395	619.44	CD8A	T genes
Macrophage Differentiation (GO:0030225)	1//21	0.00941218	0.0385144	0	0	124.819	582.373	CD4	T genes
Natural Killer Cell Mediated Immunity (GO:0002228)	1//22	0.00985841	0.0385144	0	0	118.869	549.107	CD2	T genes
Positive Regulation Of Viral Life Cycle (GO:1903902)	1//22	0.00985841	0.0385144	0	0	118.869	549.107	CD4	T genes
Adaptive Immune Response Based On Somatic Recombination Of Immune Receptors Built From Immunoglobulin Superfamily Domains (GO:0002460)	1//23	0.0103045	0.0385144	0	0	113.46	519.101	CD8A	T genes
Natural Killer Cell Mediated Cytotoxicity (GO:0042267)	1//24	0.0107503	0.0385144	0	0	108.522	491.909	CD2	T genes
Positive Regulation Of Interleukin-2 Production (GO:0032743)	1//25	0.011196	0.0385144	0	0	103.995	467.165	CD4	T genes
Heterotypic Cell-Cell Adhesion (GO:0034113)	1//29	0.012977	0.042924	0	0	89.1205	387.191	CD2	T genes
Regulation Of Metal Ion Transport (GO:0010959)	1//34	0.0151993	0.0484125	0	0	75.5985	316.494	CD4	T genes
Regulation Of T Cell Mediated Cytotoxicity (GO:0001914)	1//36	0.0160869	0.0494098	0	0	71.2714	294.333	CD1A	T genes
Positive Regulation Of Myeloid Leukocyte Differentiation (GO:0002763)	1//40	0.0178601	0.0500622	0	0	63.9487	257.406	CD4	T genes
Positive Regulation Of Cell-Matrix Adhesion (GO:0001954)	1//43	0.0191881	0.0500622	0	0	59.372	234.725	CD3E	T genes
Positive Regulation Of T Cell Mediated Immunity (GO:0002711)	1//43	0.0191881	0.0500622	0	0	59.372	234.725	CD1A	T genes
Regulation Of Viral Entry Into Host Cell (GO:0046596)	1//44	0.0196304	0.0500622	0	0	57.9884	227.934	CD4	T genes
Natural Killer Cell Activation (GO:0030101)	1//45	0.0200725	0.0500622	0	0	56.6676	221.48	CD2	T genes
Positive Regulation Of Cell-Cell Adhesion (GO:0022409)	1//46	0.0205145	0.0500622	0	0	55.4056	215.341	CD3E	T genes
Regulation Of T Cell Differentiation (GO:0045580)	1//47	0.0209563	0.0500622	0	0	54.1984	209.494	CD2	T genes
Regulation Of Interleukin-2 Production (GO:0032663)	1//47	0.0209563	0.0500622	0	0	54.1984	209.494	CD4	T genes
Positive Regulation Of Leukocyte Mediated Cytotoxicity (GO:0001912)	1//51	0.0227216	0.0528124	0	0	49.8525	188.664	CD1A	T genes
Regulation Of Calcium Ion Transport (GO:0051924)	1//57	0.0253644	0.0569016	0	0	44.4978	163.503	CD4	T genes
Positive Regulation Of Type II Interferon Production (GO:0032729)	1//58	0.0258042	0.0569016	0	0	43.7149	159.875	CD2	T genes
Positive Regulation Of Interleukin-8 Production (GO:0032757)	1//61	0.0271227	0.0583137	0	0	41.5229	149.789	CD2	T genes
Positive Regulation Of T Cell Proliferation (GO:0042102)	1//65	0.0288781	0.0591314	0	0	38.9199	137.958	CD3E	T genes
Regulation Of Cell-Matrix Adhesion (GO:0001952)	1//65	0.0288781	0.0591314	0	0	38.9199	137.958	CD3E	T genes
Positive Regulation Of Cell-Substrate Adhesion (GO:0010811)	1//71	0.0315061	0.06158	0	0	35.5732	122.997	CD3E	T genes
Myeloid Leukocyte Differentiation (GO:0002573)	1//71	0.0315061	0.06158	0	0	35.5732	122.997	CD4	T genes
Positive Regulation Of Lymphocyte Proliferation (GO:0050671)	1//74	0.0328177	0.0627182	0	0	34.1062	116.534	CD3E	T genes
Regulation Of T Cell Proliferation (GO:0042129)	1//77	0.0341277	0.0632448	0	0	32.7549	110.635	CD3E	T genes
Positive Regulation Of Tumor Necrosis Factor Production (GO:0032760)	1//78	0.034564	0.0632448	0	0	32.3279	108.782	CD2	T genes
Regulation Of Interleukin-8 Production (GO:0032677)	1//81	0.0358719	0.0637234	0	0	31.1109	103.531	CD2	T genes
Positive Regulation Of Tumor Necrosis Factor Superfamily Cytokine Production (GO:1903557)	1//82	0.0363075	0.0637234	0	0	30.7253	101.877	CD2	T genes
Regulation Of Kinase Activity (GO:0043549)	1//85	0.0376133	0.064695	0	0	29.6235	97.1769	CD4	T genes
Regulation Of Type II Interferon Production (GO:0032649)	1//87	0.038483	0.0648929	0	0	28.9317	94.2461	CD2	T genes
Lymphocyte Differentiation (GO:0030098)	1//91	0.0402203	0.0665181	0	0	27.6403	88.8188	CD4	T genes
Positive Regulation Of Kinase Activity (GO:0033674)	1//104	0.045847	0.0743933	0	0	24.1359	74.3976	CD4	T genes
Positive Regulation Of T Cell Activation (GO:0050870)	1//107	0.0471413	0.075077	0	0	23.4493	71.6283	CD3E	T genes
Regulation Of Protein Kinase Activity (GO:0045859)	1//119	0.052303	0.0817829	0	0	21.0519	62.1179	CD4	T genes
Protein-Containing Complex Organization (GO:0043933)	1//126	0.0553025	0.0840843	0	0	19.866	57.5108	CD3E	T genes
Regulation Of Tumor Necrosis Factor Production (GO:0032680)	1//127	0.0557303	0.0840843	0	0	19.7073	56.8996	CD2	T genes
Positive Regulation Of Transferase Activity (GO:0051347)	1//143	0.0625519	0.0924157	0	0	17.4727	48.4301	CD4	T genes
Positive Regulation Of Protein Kinase Activity (GO:0045860)	1//145	0.0634015	0.0924157	0	0	17.2283	47.5203	CD4	T genes
Positive Regulation Of I-kappaB kinase/NF-kappaB Signaling (GO:0043123)	1//175	0.0760637	0.109025	0	0	14.2364	36.6755	CD4	T genes
Positive Regulation Of ERK1 And ERK2 Cascade (GO:0070374)	1//179	0.0777404	0.109601	0	0	13.9136	35.5407	CD4	T genes
Negative Regulation Of Macromolecule Metabolic Process (GO:0010605)	1//186	0.0806682	0.111895	0	0	13.3824	33.6891	CD3E	T genes
Regulation Of Signal Transduction (GO:0009966)	1//193	0.0835878	0.11344	0	0	12.89	31.9911	CD3E	T genes
Regulation Of Programmed Cell Death (GO:0043067)	1//195	0.0844204	0.11344	0	0	12.7558	31.5316	CD3E	T genes
Regulation Of MAPK Cascade (GO:0043408)	1//204	0.088159	0.116641	0	0	12.1847	29.592	CD4	T genes
Positive Regulation Of Protein Modification Process (GO:0031401)	1//225	0.0968295	0.124268	0	0	11.0307	25.7545	CD4	T genes
Apoptotic Process (GO:0006915)	1//228	0.0980622	0.124268	0	0	10.8833	25.2726	CD2	T genes
Positive Regulation Of Phosphorylation (GO:0042327)	1//231	0.0992934	0.124268	0	0	10.7397	24.8052	CD4	T genes
Regulation Of I-kappaB kinase/NF-kappaB Signaling (GO:0043122)	1//232	0.0997034	0.124268	0	0	10.6926	24.6525	CD4	T genes
Regulation Of ERK1 And ERK2 Cascade (GO:0070372)	1//244	0.104611	0.128522	0	0	10.1584	22.9327	CD4	T genes
Cytokine-Mediated Signaling Pathway (GO:0019221)	1//257	0.109901	0.132724	0	0	9.63623	21.2785	CD4	T genes
Cellular Component Assembly (GO:0022607)	1//260	0.111118	0.132724	0	0	9.52317	20.924	CD3E	T genes
Regulation Of Protein Phosphorylation (GO:0001932)	1//265	0.113142	0.133291	0	0	9.34044	20.3538	CD4	T genes
Cellular Response To Cytokine Stimulus (GO:0071345)	1//308	0.130386	0.150421	0	0	8.01466	16.3279	CD4	T genes
Positive Regulation Of MAPK Cascade (GO:0043410)	1//310	0.131181	0.150421	0	0	7.96197	16.1722	CD4	T genes
Protein-Containing Complex Assembly (GO:0065003)	1//328	0.138304	0.156502	0	0	7.51682	14.8705	CD3E	T genes
Negative Regulation Of Gene Expression (GO:0010629)	1//336	0.141454	0.157987	0	0	7.33433	14.3443	CD3E	T genes
Positive Regulation Of Macromolecule Metabolic Process (GO:0010604)	1//364	0.152396	0.168026	0	0	6.75895	12.7154	CD3E	T genes
Positive Regulation Of Protein Phosphorylation (GO:0001934)	1//377	0.157434	0.171384	0	0	6.52094	12.0556	CD4	T genes
Positive Regulation Of Gene Expression (GO:0010628)	1//480	0.19642	0.211151	0	0	5.09186	8.28701	CD3E	T genes
Positive Regulation Of Intracellular Signal Transduction (GO:1902533)	1//525	0.212943	0.226087	0	0	4.64385	7.18279	CD4	T genes
Positive Regulation Of Nucleic Acid-Templated Transcription (GO:1903508)	1//557	0.224508	0.23546	0	0	4.36938	6.52717	CD4	T genes
Regulation Of Apoptotic Process (GO:0042981)	1//705	0.276056	0.286034	0	0	3.42454	4.4079	CD3E	T genes
Regulation Of Gene Expression (GO:0010468)	1//1127	0.40673	0.416414	0	0	2.09425	1.884	CD3E	T genes
Positive Regulation Of DNA-templated Transcription (GO:0045893)	1//1243	0.438759	0.443921	0	0	1.88698	1.5545	CD4	T genes
Regulation Of DNA-templated Transcription (GO:0006355)	1//1922	0.597282	0.597282	0	0	1.17582	0.605978	CD4	T genes
B Cell Receptor Signaling Pathway (GO:0050853)	4//46	8.52e-10	5.46e-08	0	0	633.365	13226.5	CD79A;IGHM;CD19;MS4A1	B genes
Antigen Receptor-Mediated Signaling Pathway (GO:0050851)	4//134	6.64e-08	2.12e-06	0	0	203.723	3367.11	CD79A;IGHM;CD19;MS4A1	B genes
B Cell Proliferation (GO:0042100)	3//31	1.18e-07	2.51e-06	0	0	534.777	8533.33	CD79A;CD19;MS4A1	B genes
B Cell Activation (GO:0042113)	3//92	3.25e-06	5.2e-05	0	0	167.73	2119.43	CD79A;MS4A1;CD22	B genes
Regulation Of B Cell Activation (GO:0050864)	2//25	3.14e-05	0.000402	0	0	347.304	3601.32	CD19;CD22	B genes
Lymphocyte Proliferation (GO:0046651)	2//38	7.34e-05	0.000783	0	0	221.744	2110.99	CD79A;MS4A1	B genes
B Cell Differentiation (GO:0030183)	2//68	0.000237	0.00216297	0	0	120.77	1008.34	CD79A;MS4A1	B genes
Lymphocyte Differentiation (GO:0030098)	2//91	0.000424	0.00338918	0	0	89.4562	694.771	CD79A;MS4A1	B genes
Bradykinin Catabolic Process (GO:0010815)	1//5	0.00174892	0.0124367	0	0	832.875	5287.72	MME	B genes
Store-Operated Calcium Entry (GO:0002115)	1//7	0.00244775	0.0156656	0	0	555.194	3338.15	MS4A1	B genes
Negative Regulation Of Production Of Molecular Mediator Of Immune Response (GO:0002701)	1//8	0.00279702	0.0162735	0	0	475.857	2797.66	CD22	B genes
Cellular Response To UV-A (GO:0071492)	1//10	0.00349522	0.0186412	0	0	370.074	2093.27	MME	B genes
Cellular Response To UV-B (GO:0071493)	1//11	0.00384417	0.0188205	0	0	333.05	1852.16	MME	B genes
Response To UV-A (GO:0070141)	1//13	0.00454175	0.0188205	0	0	277.514	1497.03	MME	B genes
B Cell Mediated Immunity (GO:0019724)	1//15	0.00523892	0.0188205	0	0	237.845	1249.08	CD19	B genes
Amyloid-Beta Metabolic Process (GO:0050435)	1//15	0.00523892	0.0188205	0	0	237.845	1249.08	MME	B genes
B Cell Activation Involved In Immune Response (GO:0002312)	1//16	0.00558734	0.0188205	0	0	221.978	1151.45	CD19	B genes
Response To UV-B (GO:0010224)	1//16	0.00558734	0.0188205	0	0	221.978	1151.45	MME	B genes
Regulation Of B Cell Receptor Signaling Pathway (GO:0050855)	1//16	0.00558734	0.0188205	0	0	221.978	1151.45	CD22	B genes
Regulation Of Lymphocyte Activation (GO:0051249)	1//18	0.00628388	0.0191509	0	0	195.843	992.879	CD19	B genes
Regulation Of Lymphocyte Proliferation (GO:0050670)	1//18	0.00628388	0.0191509	0	0	195.843	992.879	CD22	B genes
Sensory Perception Of Pain (GO:0019233)	1//20	0.00698	0.0203054	0	0	175.211	869.869	MME	B genes
Peptide Catabolic Process (GO:0043171)	1//21	0.0073279	0.0203907	0	0	166.442	818.238	MME	B genes
Immune Response-Activating Cell Surface Receptor Signaling Pathway (GO:0002429)	1//23	0.00802339	0.0213957	0	0	151.295	730.06	CD19	B genes
Negative Regulation Of Antigen Receptor-Mediated Signaling Pathway (GO:0050858)	1//24	0.00837098	0.0214297	0	0	144.71	692.146	CD22	B genes
Positive Regulation Of Phosphatidylinositol 3-Kinase Activity (GO:0043552)	1//26	0.00906584	0.0223159	0	0	133.12	626.095	CD19	B genes
Regulation Of Calcium-Mediated Signaling (GO:0050848)	1//30	0.0104543	0.0230716	0	0	114.736	523.279	CD22	B genes
Immunoglobulin Mediated Immune Response (GO:0016064)	1//30	0.0104543	0.0230716	0	0	114.736	523.279	CD19	B genes
Positive Regulation Of Lipid Kinase Activity (GO:0090218)	1//30	0.0104543	0.0230716	0	0	114.736	523.279	CD19	B genes
Positive Regulation Of Release Of Sequestered Calcium Ion Into Cytosol (GO:0051281)	1//33	0.0114946	0.0243752	0	0	103.964	464.289	CD19	B genes
Regulation Of Phosphatidylinositol 3-Kinase Activity (GO:0043551)	1//34	0.0118411	0.0243752	0	0	100.808	447.202	CD19	B genes
Positive Regulation Of Cell Development (GO:0010720)	1//35	0.0121876	0.0243752	0	0	97.8382	431.206	MME	B genes
Positive Regulation Of Calcium Ion Transmembrane Transport (GO:1904427)	1//42	0.0146098	0.0283341	0	0	81.1057	342.758	CD19	B genes
Regulation Of B Cell Proliferation (GO:0030888)	1//44	0.0153009	0.0288017	0	0	77.3256	323.209	CD22	B genes
Positive Regulation Of Nervous System Development (GO:0051962)	1//49	0.0170269	0.0298384	0	0	69.2535	282.067	MME	B genes
Antibacterial Humoral Response (GO:0019731)	1//49	0.0170269	0.0298384	0	0	69.2535	282.067	IGHM	B genes
Sensory Perception (GO:0007600)	1//51	0.0177165	0.0298384	0	0	66.4767	268.118	MME	B genes
Regulation Of Release Of Sequestered Calcium Ion Into Cytosol (GO:0051279)	1//51	0.0177165	0.0298384	0	0	66.4767	268.118	CD19	B genes
Peptide Metabolic Process (GO:0006518)	1//56	0.0194389	0.0318997	0	0	60.4182	238.077	MME	B genes
Renal System Development (GO:0072001)	1//58	0.0201271	0.0322033	0	0	58.2924	227.672	MME	B genes
Regulation Of Endocytosis (GO:0030100)	1//66	0.0228758	0.0353812	0	0	51.0974	193.03	CD22	B genes
Regulation Of Neurogenesis (GO:0050767)	1//67	0.0232189	0.0353812	0	0	50.3207	189.346	MME	B genes
Kidney Development (GO:0001822)	1//71	0.0245904	0.0361185	0	0	47.4357	175.768	MME	B genes
Protein Tetramerization (GO:0051262)	1//73	0.0252755	0.0361185	0	0	46.1134	169.601	MS4A1	B genes
Positive Regulation Of Neurogenesis (GO:0050769)	1//75	0.0259602	0.0361185	0	0	44.8626	163.802	MME	B genes
Defense Response To Gram-negative Bacterium (GO:0050829)	1//75	0.0259602	0.0361185	0	0	44.8626	163.802	IGHM	B genes
Regulation Of Immune Response (GO:0050776)	1//77	0.0266445	0.0362819	0	0	43.6776	158.339	CD22	B genes
Cellular Response To UV (GO:0034644)	1//79	0.0273284	0.0364378	0	0	42.5534	153.185	MME	B genes
Cellular Response To Organic Substance (GO:0071310)	1//82	0.0283534	0.037033	0	0	40.9712	145.981	MME	B genes
Regulation Of Vesicle-Mediated Transport (GO:0060627)	1//89	0.0307416	0.0390053	0	0	37.6989	131.273	CD22	B genes
Regulation Of Peptidyl-Tyrosine Phosphorylation (GO:0050730)	1//90	0.0310823	0.0390053	0	0	37.2734	129.38	CSPG4	B genes
Antimicrobial Humoral Response (GO:0019730)	1//100	0.0344842	0.0416414	0	0	33.4916	112.775	IGHM	B genes
Protein Complex Oligomerization (GO:0051259)	1//100	0.0344842	0.0416414	0	0	33.4916	112.775	MS4A1	B genes
Calcium Ion Transport (GO:0006816)	1//112	0.038553	0.0456925	0	0	29.8529	97.1925	MS4A1	B genes
Protein Processing (GO:0016485)	1//117	0.040244	0.0459932	0	0	28.5589	91.7539	MME	B genes
Protein Maturation (GO:0051604)	1//117	0.040244	0.0459932	0	0	28.5589	91.7539	MME	B genes
Response To Cytokine (GO:0034097)	1//125	0.0429443	0.0482181	0	0	26.7056	84.0654	MME	B genes
Positive Regulation Of Peptidyl-Tyrosine Phosphorylation (GO:0050731)	1//130	0.0446286	0.0492454	0	0	25.6641	79.7994	CSPG4	B genes
Regulation Of Cellular Component Organization (GO:0051128)	1//153	0.052344	0.0567799	0	0	21.7555	64.1769	CD22	B genes
Defense Response To Bacterium (GO:0042742)	1//204	0.0692617	0.0738792	0	0	16.2479	43.3798	IGHM	B genes
Negative Regulation Of Intracellular Signal Transduction (GO:1902532)	1//231	0.0781129	0.0819545	0	0	14.321	36.5129	CD22	B genes
Cellular Response To Cytokine Stimulus (GO:0071345)	1//308	0.10296	0.106281	0	0	10.6873	24.2967	MME	B genes
Proteolysis (GO:0006508)	1//330	0.109953	0.111698	0	0	9.9615	21.992	MME	B genes
Positive Regulation Of Protein Phosphorylation (GO:0001934)	1//377	0.124736	0.124736	0	0	8.69548	18.1002	CSPG4	B genes
Phagocytosis (GO:0006909)	4//69	2.29e-07	8.12e-05	0	0	102.149	1561.9	ITGAM;ITGB3;CD36;CD14	M genes
Megakaryocyte Development (GO:0035855)	2//10	2.69e-05	0.00471685	0	0	356.714	3753.85	KIT;GP1BA	M genes
Integrin-Mediated Signaling Pathway (GO:0007229)	3//85	3.99e-05	0.00471685	0	0	56.0094	567.382	ITGAM;ITGB3;ITGA2B	M genes
Megakaryocyte Differentiation (GO:0030219)	2//17	8.1e-05	0.0055714	0	0	190.181	1791.63	KIT;GP1BA	M genes
Cell-Matrix Adhesion (GO:0007160)	3//109	8.37e-05	0.0055714	0	0	43.2758	406.265	ITGAM;ITGB3;ITGA2B	M genes
Receptor-Mediated Endocytosis (GO:0006898)	3//122	0.000117	0.0055714	0	0	38.5229	348.755	ITGAM;TFRC;CD36	M genes
Regulation Of Tumor Necrosis Factor Production (GO:0032680)	3//127	0.000132	0.0055714	0	0	36.9603	330.208	FCGR3A;CD14;CD33	M genes
Oligosaccharide Biosynthetic Process (GO:0009312)	2//22	0.000137	0.0055714	0	0	142.6	1268.18	FUT4;FUT3	M genes
Positive Regulation Of Peptidyl-Tyrosine Phosphorylation (GO:0050731)	3//130	0.000141	0.0055714	0	0	36.0818	319.865	ITGB3;KIT;FCGR1A	M genes
Carbohydrate Biosynthetic Process (GO:0016051)	2//25	0.000178	0.00568438	0	0	123.981	1070.37	FUT4;FUT3	M genes
Fc Receptor Signaling Pathway (GO:0038093)	2//26	0.000193	0.00568438	0	0	118.81	1016.26	FCGR3A;KIT	M genes
Plasma Membrane Invagination (GO:0099024)	2//26	0.000193	0.00568438	0	0	118.81	1016.26	ITGAM;CD36	M genes
Myeloid Cell Development (GO:0061515)	2//27	0.000208	0.00568438	0	0	114.051	966.837	KIT;GP1BA	M genes
Phagocytosis, Engulfment (GO:0006911)	2//30	0.000258	0.00609691	0	0	101.816	841.414	ITGAM;CD36	M genes
Regulation Of Macrophage Derived Foam Cell Differentiation (GO:0010743)	2//30	0.000258	0.00609691	0	0	101.816	841.414	ITGB3;CD36	M genes
Macrophage Activation (GO:0042116)	2//35	0.000352	0.00734122	0	0	86.368	686.898	FCGR3A;ITGAM	M genes
Platelet Aggregation (GO:0070527)	2//35	0.000352	0.00734122	0	0	86.368	686.898	ITGB3;GP1BA	M genes
Endocytosis (GO:0006897)	3//189	0.000425	0.00837812	0	0	24.5633	190.706	ITGAM;CD36;CD14	M genes
Regulation Of Cell-Cell Adhesion (GO:0022407)	2//43	0.000532	0.0099315	0	0	69.4878	523.919	FUT4;FUT3	M genes
Homotypic Cell-Cell Adhesion (GO:0034109)	2//46	0.000608	0.0106894	0	0	64.7403	479.381	ITGB3;GP1BA	M genes
Oligosaccharide Metabolic Process (GO:0009311)	2//48	0.000662	0.0106894	0	0	61.9193	453.223	FUT4;FUT3	M genes
Positive Regulation Of Reactive Oxygen Species Metabolic Process (GO:2000379)	2//48	0.000662	0.0106894	0	0	61.9193	453.223	ITGAM;CD36	M genes
Receptor Internalization (GO:0031623)	2//51	0.000748	0.011541	0	0	58.1195	418.372	TFRC;CD36	M genes
Positive Regulation Of DNA-binding Transcription Factor Activity (GO:0051091)	3//246	0.000914	0.0135254	0	0	18.7474	131.18	TFRC;KIT;CD36	M genes
Second-Messenger-Mediated Signaling (GO:0019932)	2//72	0.00148437	0.0210781	0	0	40.6408	264.684	FCGR3A;CD36	M genes
Positive Regulation Of Lymphocyte Proliferation (GO:0050671)	2//74	0.00156712	0.0213972	0	0	39.5079	255.163	FCGR3A;TFRC	M genes
Regulation Of Immune Response (GO:0050776)	2//77	0.00169529	0.0220493	0	0	37.9219	241.938	FCGR3A;FCGR1A	M genes
Positive Regulation Of Tumor Necrosis Factor Production (GO:0032760)	2//78	0.0017391	0.0220493	0	0	37.4211	237.788	FCGR3A;CD14	M genes
Regulation Of Interleukin-8 Production (GO:0032677)	2//81	0.00187373	0.0227162	0	0	35.9946	226.04	CD14;CD33	M genes
Positive Regulation Of Tumor Necrosis Factor Superfamily Cytokine Production (GO:1903557)	2//82	0.00191968	0.0227162	0	0	35.5429	222.342	FCGR3A;CD14	M genes
Regulation Of Interleukin-1 Beta Production (GO:0032651)	2//84	0.00201318	0.0228612	0	0	34.6725	215.248	CD36;CD33	M genes
Transport Across Blood-Brain Barrier (GO:0150104)	2//85	0.00206073	0.0228612	0	0	34.253	211.844	TFRC;CD36	M genes
Regulation Of Cell Population Proliferation (GO:0042127)	4//766	0.00268782	0.0284734	0	0	8.40857	49.7705	TFRC;KIT;CD33;FUT3	M genes
Positive Regulation Of Protein-Containing Complex Assembly (GO:0031334)	2//98	0.00272703	0.0284734	0	0	29.5952	174.746	TFRC;CD36	M genes
Regulation Of Protein-Containing Complex Assembly (GO:0043254)	2//119	0.00398909	0.0349084	0	0	24.2576	134.004	TFRC;CD36	M genes
Cholesterol Import (GO:0070508)	1//5	0.00399395	0.0349084	0	0	333	1839.15	CD36	M genes
Natural Killer Cell Degranulation (GO:0043320)	1//5	0.00399395	0.0349084	0	0	333	1839.15	FCGR3A	M genes
Positive Regulation Of Vascular Associated Smooth Muscle Cell Differentiation (GO:1905065)	1//5	0.00399395	0.0349084	0	0	333	1839.15	KIT	M genes
Regulation Of Response To External Stimulus (GO:0032101)	2//127	0.004529	0.0349084	0	0	22.696	122.496	GP1BA;CD36	M genes
Lymphocyte Migration Into Lymphoid Organs (GO:0097021)	1//6	0.00479094	0.0349084	0	0	266.387	1422.78	FUT4	M genes
Positive Regulation Of Leukocyte Tethering Or Rolling (GO:1903238)	1//6	0.00479094	0.0349084	0	0	266.387	1422.78	FUT4	M genes
Negative Regulation Of Low-Density Lipoprotein Receptor Activity (GO:1905598)	1//6	0.00479094	0.0349084	0	0	266.387	1422.78	ITGB3	M genes
Cellular Response To Bacterial Lipopeptide (GO:0071221)	1//6	0.00479094	0.0349084	0	0	266.387	1422.78	CD36	M genes
Regulation Of Vascular Associated Smooth Muscle Cell Differentiation (GO:1905063)	1//6	0.00479094	0.0349084	0	0	266.387	1422.78	KIT	M genes
Smooth Muscle Cell Migration (GO:0014909)	1//6	0.00479094	0.0349084	0	0	266.387	1422.78	ITGB3	M genes
Positive Regulation Of Isomerase Activity (GO:0010912)	1//7	0.00558734	0.0349084	0	0	221.978	1151.45	ITGAM	M genes
Regulation Of Dopamine Metabolic Process (GO:0042053)	1//7	0.00558734	0.0349084	0	0	221.978	1151.45	ITGAM	M genes
Negative Regulation Of Mitochondrial Fusion (GO:0010637)	1//7	0.00558734	0.0349084	0	0	221.978	1151.45	TFRC	M genes
Regulation Of Lipoprotein Metabolic Process (GO:0050746)	1//7	0.00558734	0.0349084	0	0	221.978	1151.45	ITGB3	M genes
Blood Coagulation, Intrinsic Pathway (GO:0007597)	1//7	0.00558734	0.0349084	0	0	221.978	1151.45	GP1BA	M genes
Positive Regulation Of Protein Kinase Activity (GO:0045860)	2//145	0.00586031	0.0349084	0	0	19.8212	101.872	ITGB3;FCGR1A	M genes
Protein Glycosylation (GO:0006486)	2//147	0.00601805	0.0349084	0	0	19.5458	99.9376	FUT4;FUT3	M genes
Synapse Pruning (GO:0098883)	1//8	0.00638314	0.0349084	0	0	190.257	961.578	ITGAM	M genes
Mesodermal Cell Differentiation (GO:0048333)	1//8	0.00638314	0.0349084	0	0	190.257	961.578	ITGB3	M genes
Fucose Catabolic Process (GO:0019317)	1//8	0.00638314	0.0349084	0	0	190.257	961.578	FUT4	M genes
L-fucose Catabolic Process (GO:0042355)	1//8	0.00638314	0.0349084	0	0	190.257	961.578	FUT4	M genes
L-fucose Metabolic Process (GO:0042354)	1//8	0.00638314	0.0349084	0	0	190.257	961.578	FUT4	M genes
Detection Of Mechanical Stimulus Involved In Sensory Perception Of Sound (GO:0050910)	1//8	0.00638314	0.0349084	0	0	190.257	961.578	KIT	M genes
Regulation Of Neutrophil Migration (GO:1902622)	1//8	0.00638314	0.0349084	0	0	190.257	961.578	FUT4	M genes
Positive Regulation Of Dendritic Cell Cytokine Production (GO:0002732)	1//8	0.00638314	0.0349084	0	0	190.257	961.578	KIT	M genes
Regulation Of Pattern Recognition Receptor Signaling Pathway (GO:0062207)	1//8	0.00638314	0.0349084	0	0	190.257	961.578	CD36	M genes
Positive Regulation Of NF-kappaB Transcription Factor Activity (GO:0051092)	2//152	0.0064209	0.0349084	0	0	18.8895	95.358	TFRC;CD36	M genes
Regulation Of Cellular Component Organization (GO:0051128)	2//153	0.00650292	0.0349084	0	0	18.7635	94.4836	TFRC;CD36	M genes
Negative Regulation Of Lipid Localization (GO:1905953)	1//9	0.00717835	0.0349084	0	0	166.467	821.794	ITGB3	M genes
Transferrin Transport (GO:0033572)	1//9	0.00717835	0.0349084	0	0	166.467	821.794	TFRC	M genes
Cellular Response To Oxidised Low-Density Lipoprotein Particle Stimulus (GO:0140052)	1//9	0.00717835	0.0349084	0	0	166.467	821.794	CD36	M genes
Positive Regulation Of Platelet Activation (GO:0010572)	1//9	0.00717835	0.0349084	0	0	166.467	821.794	GP1BA	M genes
Muscle Cell Migration (GO:0014812)	1//9	0.00717835	0.0349084	0	0	166.467	821.794	ITGB3	M genes
Intestinal Cholesterol Absorption (GO:0030299)	1//9	0.00717835	0.0349084	0	0	166.467	821.794	CD36	M genes
Ectoderm Development (GO:0007398)	1//9	0.00717835	0.0349084	0	0	166.467	821.794	ITGAM	M genes
Positive Regulation Of Vascular Endothelial Growth Factor Receptor Signaling Pathway (GO:0030949)	1//9	0.00717835	0.0349084	0	0	166.467	821.794	ITGB3	M genes
Lipid Import Into Cell (GO:0140354)	1//9	0.00717835	0.0349084	0	0	166.467	821.794	CD36	M genes
Long-Chain Fatty Acid Import Into Cell (GO:0044539)	1//9	0.00717835	0.0349084	0	0	166.467	821.794	CD36	M genes
Regulation Of Coagulation (GO:0050818)	1//10	0.00797296	0.0349694	0	0	147.963	714.913	GP1BA	M genes
Mast Cell Activation Involved In Immune Response (GO:0002279)	1//10	0.00797296	0.0349694	0	0	147.963	714.913	KIT	M genes
Mast Cell Degranulation (GO:0043303)	1//10	0.00797296	0.0349694	0	0	147.963	714.913	KIT	M genes
Regulation Of Lipid Transport (GO:0032368)	1//10	0.00797296	0.0349694	0	0	147.963	714.913	ITGB3	M genes
Angiogenesis Involved In Wound Healing (GO:0060055)	1//10	0.00797296	0.0349694	0	0	147.963	714.913	ITGB3	M genes
Epithelial Cell-Cell Adhesion (GO:0090136)	1//11	0.00876697	0.0349694	0	0	133.16	630.747	KIT	M genes
Mast Cell Mediated Immunity (GO:0002448)	1//11	0.00876697	0.0349694	0	0	133.16	630.747	KIT	M genes
Melanocyte Differentiation (GO:0030318)	1//11	0.00876697	0.0349694	0	0	133.16	630.747	KIT	M genes
Regulation Of Leukocyte Cell-Cell Adhesion (GO:1903037)	1//11	0.00876697	0.0349694	0	0	133.16	630.747	FUT4	M genes
Regulation Of Leukocyte Tethering Or Rolling (GO:1903236)	1//11	0.00876697	0.0349694	0	0	133.16	630.747	FUT4	M genes
Regulation Of Mitochondrial Fusion (GO:0010635)	1//11	0.00876697	0.0349694	0	0	133.16	630.747	TFRC	M genes
Intestinal Absorption (GO:0050892)	1//11	0.00876697	0.0349694	0	0	133.16	630.747	CD36	M genes
Intestinal Lipid Absorption (GO:0098856)	1//11	0.00876697	0.0349694	0	0	133.16	630.747	CD36	M genes
Digestive System Development (GO:0055123)	1//11	0.00876697	0.0349694	0	0	133.16	630.747	KIT	M genes
Lipoprotein Transport (GO:0042953)	1//11	0.00876697	0.0349694	0	0	133.16	630.747	CD36	M genes
Regulation Of Phospholipase C Activity (GO:1900274)	1//11	0.00876697	0.0349694	0	0	133.16	630.747	KIT	M genes
Fatty Acid Transmembrane Transport (GO:1902001)	1//12	0.00956039	0.0353535	0	0	121.048	562.891	CD36	M genes
Fibrinolysis (GO:0042730)	1//12	0.00956039	0.0353535	0	0	121.048	562.891	GP1BA	M genes
Negative Regulation Of Macrophage Derived Foam Cell Differentiation (GO:0010745)	1//12	0.00956039	0.0353535	0	0	121.048	562.891	ITGB3	M genes
Positive Regulation Of Myeloid Leukocyte Mediated Immunity (GO:0002888)	1//12	0.00956039	0.0353535	0	0	121.048	562.891	ITGAM	M genes
Positive Regulation Of Reactive Oxygen Species Biosynthetic Process (GO:1903428)	1//12	0.00956039	0.0353535	0	0	121.048	562.891	CD36	M genes
Lipoprotein Localization (GO:0044872)	1//12	0.00956039	0.0353535	0	0	121.048	562.891	CD36	M genes
Low-Density Lipoprotein Particle Remodeling (GO:0034374)	1//12	0.00956039	0.0353535	0	0	121.048	562.891	MPO	M genes
Positive Regulation Of Leukocyte Degranulation (GO:0043302)	1//13	0.0103532	0.0367539	0	0	110.956	507.118	ITGAM	M genes
Immune Response-Regulating Cell Surface Receptor Signaling Pathway (GO:0002768)	1//13	0.0103532	0.0367539	0	0	110.956	507.118	KIT	M genes
Positive Regulation Of Superoxide Anion Generation (GO:0032930)	1//13	0.0103532	0.0367539	0	0	110.956	507.118	ITGAM	M genes
Embryonic Hemopoiesis (GO:0035162)	1//13	0.0103532	0.0367539	0	0	110.956	507.118	KIT	M genes
Protein Activation Cascade (GO:0072376)	1//14	0.0111454	0.0376822	0	0	102.415	460.534	GP1BA	M genes
Regulation Of Superoxide Anion Generation (GO:0032928)	1//14	0.0111454	0.0376822	0	0	102.415	460.534	ITGAM	M genes
Detection Of Mechanical Stimulus Involved In Sensory Perception (GO:0050974)	1//14	0.0111454	0.0376822	0	0	102.415	460.534	KIT	M genes
Regulation Of Bone Remodeling (GO:0046850)	1//14	0.0111454	0.0376822	0	0	102.415	460.534	ITGB3	M genes
Blood Coagulation, Fibrin Clot Formation (GO:0072378)	1//14	0.0111454	0.0376822	0	0	102.415	460.534	GP1BA	M genes
Positive Regulation Of Immunoglobulin Mediated Immune Response (GO:0002891)	1//15	0.0119371	0.0388776	0	0	95.0952	421.092	TFRC	M genes
Positive Regulation Of Isotype Switching (GO:0045830)	1//15	0.0119371	0.0388776	0	0	95.0952	421.092	TFRC	M genes
Regulation Of Isotype Switching (GO:0045191)	1//15	0.0119371	0.0388776	0	0	95.0952	421.092	TFRC	M genes
Positive Regulation Of Cell Activation (GO:0050867)	1//15	0.0119371	0.0388776	0	0	95.0952	421.092	GP1BA	M genes
Positive Regulation Of Myeloid Leukocyte Cytokine Production Involved In Immune Response (GO:0061081)	1//16	0.0127281	0.0406898	0	0	88.7511	387.305	KIT	M genes
Positive Regulation Of Leukocyte Adhesion To Vascular Endothelial Cell (GO:1904996)	1//17	0.0135186	0.0406898	0	0	83.2	358.067	FUT4	M genes
Negative Regulation Of Interleukin-8 Production (GO:0032717)	1//17	0.0135186	0.0406898	0	0	83.2	358.067	CD33	M genes
Negative Regulation Of Leukocyte Activation (GO:0002695)	1//17	0.0135186	0.0406898	0	0	83.2	358.067	CD33	M genes
Positive Regulation Of Macrophage Derived Foam Cell Differentiation (GO:0010744)	1//17	0.0135186	0.0406898	0	0	83.2	358.067	CD36	M genes
Negative Regulation Of Calcium Ion Transport (GO:0051926)	1//17	0.0135186	0.0406898	0	0	83.2	358.067	CD33	M genes
Sensory Perception Of Taste (GO:0050909)	1//17	0.0135186	0.0406898	0	0	83.2	358.067	CD36	M genes
cGMP-mediated Signaling (GO:0019934)	1//17	0.0135186	0.0406898	0	0	83.2	358.067	CD36	M genes
Positive Regulation Of Protein Modification Process (GO:0031401)	2//225	0.0136291	0.0406898	0	0	12.6592	54.3781	TFRC;ITGB3	M genes
Negative Regulation Of Lipid Storage (GO:0010888)	1//18	0.0143084	0.0406898	0	0	78.302	332.541	ITGB3	M genes
Negative Regulation Of Monoatomic Ion Transport (GO:0043271)	1//18	0.0143084	0.0406898	0	0	78.302	332.541	CD33	M genes
Positive Regulation Of Natural Killer Cell Activation (GO:0032816)	1//18	0.0143084	0.0406898	0	0	78.302	332.541	FCGR3A	M genes
Positive Regulation Of NLRP3 Inflammasome Complex Assembly (GO:1900227)	1//18	0.0143084	0.0406898	0	0	78.302	332.541	CD36	M genes
Positive Regulation Of Phosphoprotein Phosphatase Activity (GO:0032516)	1//18	0.0143084	0.0406898	0	0	78.302	332.541	CD33	M genes
Nitric Oxide Mediated Signal Transduction (GO:0007263)	1//18	0.0143084	0.0406898	0	0	78.302	332.541	CD36	M genes
Positive Regulation Of Phosphorylation (GO:0042327)	2//231	0.0143274	0.0406898	0	0	12.3238	52.3216	TFRC;ITGB3	M genes
Inflammatory Response (GO:0006954)	2//236	0.014921	0.0420394	0	0	12.0574	50.7011	KIT;CD14	M genes
Mesoderm Formation (GO:0001707)	1//20	0.0158863	0.0430508	0	0	70.0526	290.179	ITGB3	M genes
Microglial Cell Activation (GO:0001774)	1//20	0.0158863	0.0430508	0	0	70.0526	290.179	ITGAM	M genes
Regulation Of Toll-Like Receptor Signaling Pathway (GO:0034121)	1//20	0.0158863	0.0430508	0	0	70.0526	290.179	CD36	M genes
Positive Regulation Of Phospholipase Activity (GO:0010518)	1//20	0.0158863	0.0430508	0	0	70.0526	290.179	KIT	M genes
Hydrogen Peroxide Catabolic Process (GO:0042744)	1//20	0.0158863	0.0430508	0	0	70.0526	290.179	MPO	M genes
Peptide Catabolic Process (GO:0043171)	1//21	0.0166744	0.0441748	0	0	66.5467	272.434	ANPEP	M genes
Regulation Of Lipid Storage (GO:0010883)	1//21	0.0166744	0.0441748	0	0	66.5467	272.434	ITGB3	M genes
Regulation Of Lipopolysaccharide-Mediated Signaling Pathway (GO:0031664)	1//21	0.0166744	0.0441748	0	0	66.5467	272.434	CD36	M genes
Cellular Response To Low-Density Lipoprotein Particle Stimulus (GO:0071404)	1//22	0.0174619	0.0449201	0	0	63.3746	256.524	CD36	M genes
Regulation Of Vascular Endothelial Growth Factor Receptor Signaling Pathway (GO:0030947)	1//22	0.0174619	0.0449201	0	0	63.3746	256.524	ITGB3	M genes
Natural Killer Cell Activation Involved In Immune Response (GO:0002323)	1//22	0.0174619	0.0449201	0	0	63.3746	256.524	FCGR3A	M genes
Natural Killer Cell Mediated Immunity (GO:0002228)	1//22	0.0174619	0.0449201	0	0	63.3746	256.524	FCGR3A	M genes
Regulation Of Toll-Like Receptor 4 Signaling Pathway (GO:0034143)	1//23	0.0182488	0.0453029	0	0	60.4909	242.185	CD14	M genes
Positive Regulation Of Neuron Apoptotic Process (GO:0043525)	1//23	0.0182488	0.0453029	0	0	60.4909	242.185	ITGAM	M genes
Positive Regulation Of Neutrophil Migration (GO:1902624)	1//23	0.0182488	0.0453029	0	0	60.4909	242.185	FUT4	M genes
Positive Regulation Of Protein Targeting To Membrane (GO:0090314)	1//23	0.0182488	0.0453029	0	0	60.4909	242.185	ITGAM	M genes
Long-Chain Fatty Acid Transport (GO:0015909)	1//23	0.0182488	0.0453029	0	0	60.4909	242.185	CD36	M genes
Regulation Of Protein Phosphorylation (GO:0001932)	2//265	0.0185705	0.0456585	0	0	10.7121	42.7004	TFRC;ITGB3	M genes
Fc-gamma Receptor Signaling Pathway (GO:0038094)	1//24	0.0190351	0.0456585	0	0	57.858	229.203	FCGR3A	M genes
Natural Killer Cell Mediated Cytotoxicity (GO:0042267)	1//24	0.0190351	0.0456585	0	0	57.858	229.203	FCGR3A	M genes
Amyloid Fibril Formation (GO:1990000)	1//24	0.0190351	0.0456585	0	0	57.858	229.203	CD36	M genes
Iron Ion Transport (GO:0006826)	1//24	0.0190351	0.0456585	0	0	57.858	229.203	TFRC	M genes
Sterol Transport (GO:0015918)	1//25	0.0198208	0.0469092	0	0	55.4444	217.399	CD36	M genes
Lamellipodium Assembly (GO:0030032)	1//25	0.0198208	0.0469092	0	0	55.4444	217.399	KIT	M genes
Regulation Of Reactive Oxygen Species Biosynthetic Process (GO:1903426)	1//26	0.0206059	0.0471942	0	0	53.224	206.625	CD36	M genes
Negative Regulation Of Interleukin-1 Beta Production (GO:0032691)	1//26	0.0206059	0.0471942	0	0	53.224	206.625	CD33	M genes
Cellular Response To Xenobiotic Stimulus (GO:0071466)	1//26	0.0206059	0.0471942	0	0	53.224	206.625	TFRC	M genes
Positive Regulation Of Phosphatidylinositol 3-Kinase Activity (GO:0043552)	1//26	0.0206059	0.0471942	0	0	53.224	206.625	KIT	M genes
Negative Regulation Of Receptor-Mediated Endocytosis (GO:0048261)	1//26	0.0206059	0.0471942	0	0	53.224	206.625	ITGB3	M genes
Cell Surface Receptor Signaling Pathway Involved In Cell-Cell Signaling (GO:1905114)	1//27	0.0213905	0.0482939	0	0	51.1744	196.756	ITGAM	M genes
Positive Regulation Of Nitric Oxide Biosynthetic Process (GO:0045429)	1//27	0.0213905	0.0482939	0	0	51.1744	196.756	CD36	M genes
Regulation Of Protein Targeting To Membrane (GO:0090313)	1//28	0.0221744	0.0482939	0	0	49.2765	187.685	ITGAM	M genes
Positive Regulation Of Nitric Oxide Metabolic Process (GO:1904407)	1//28	0.0221744	0.0482939	0	0	49.2765	187.685	CD36	M genes
Hematopoietic Progenitor Cell Differentiation (GO:0002244)	1//28	0.0221744	0.0482939	0	0	49.2765	187.685	KIT	M genes
Apoptotic Cell Clearance (GO:0043277)	1//28	0.0221744	0.0482939	0	0	49.2765	187.685	ITGB3	M genes
Regulation Of Bone Resorption (GO:0045124)	1//28	0.0221744	0.0482939	0	0	49.2765	187.685	ITGB3	M genes
Regulation Of Platelet Activation (GO:0010543)	1//28	0.0221744	0.0482939	0	0	49.2765	187.685	GP1BA	M genes
Positive Regulation Of B Cell Proliferation (GO:0030890)	1//29	0.0229578	0.0490964	0	0	47.5143	179.324	TFRC	M genes
Heterotypic Cell-Cell Adhesion (GO:0034113)	1//29	0.0229578	0.0490964	0	0	47.5143	179.324	ITGB3	M genes
Regulation Of Blood Coagulation (GO:0030193)	1//29	0.0229578	0.0490964	0	0	47.5143	179.324	GP1BA	M genes
Negative Regulation Of Interleukin-1 Production (GO:0032692)	1//30	0.0237405	0.0495758	0	0	45.8736	171.593	CD33	M genes
Positive Regulation Of Lipid Kinase Activity (GO:0090218)	1//30	0.0237405	0.0495758	0	0	45.8736	171.593	KIT	M genes
Negative Regulation Of Blood Coagulation (GO:0030195)	1//30	0.0237405	0.0495758	0	0	45.8736	171.593	GP1BA	M genes
Lamellipodium Organization (GO:0097581)	1//30	0.0237405	0.0495758	0	0	45.8736	171.593	KIT	M genes
Regulation Of Response To Biotic Stimulus (GO:0002831)	1//31	0.0245227	0.0503211	0	0	44.3422	164.428	CD36	M genes
Positive Regulation Of Leukocyte Migration (GO:0002687)	1//31	0.0245227	0.0503211	0	0	44.3422	164.428	FUT4	M genes
Negative Chemotaxis (GO:0050919)	1//31	0.0245227	0.0503211	0	0	44.3422	164.428	ITGB3	M genes
Positive Regulation Of MAPK Cascade (GO:0043410)	2//310	0.0249017	0.0508052	0	0	9.12616	33.7013	KIT;CD36	M genes
Phosphatidylinositol 3-Kinase Signaling (GO:0014065)	1//32	0.0253043	0.0508463	0	0	42.9097	157.77	FCGR3A	M genes
Transition Metal Ion Transport (GO:0000041)	1//32	0.0253043	0.0508463	0	0	42.9097	157.77	TFRC	M genes
Protein Transport (GO:0015031)	2//313	0.0253515	0.0508463	0	0	9.03675	33.2093	TFRC;CD36	M genes
Regulation Of NLRP3 Inflammasome Complex Assembly (GO:1900225)	1//33	0.0260853	0.0517334	0	0	41.5667	151.568	CD36	M genes
Positive Regulation Of Cytokine Production Involved In Immune Response (GO:0002720)	1//33	0.0260853	0.0517334	0	0	41.5667	151.568	KIT	M genes
Positive Regulation Of Immunoglobulin Production (GO:0002639)	1//34	0.0268657	0.0521165	0	0	40.3051	145.78	TFRC	M genes
Cellular Response To Amyloid-Beta (GO:1904646)	1//34	0.0268657	0.0521165	0	0	40.3051	145.78	CD36	M genes
Positive Regulation Of Neuron Death (GO:1901216)	1//34	0.0268657	0.0521165	0	0	40.3051	145.78	ITGAM	M genes
Regulation Of Phosphatidylinositol 3-Kinase Activity (GO:0043551)	1//34	0.0268657	0.0521165	0	0	40.3051	145.78	KIT	M genes
Substrate Adhesion-Dependent Cell Spreading (GO:0034446)	1//36	0.0284248	0.0542516	0	0	37.9981	135.292	ITGB3	M genes
Positive Regulation Of Phospholipase C Activity (GO:0010863)	1//36	0.0284248	0.0542516	0	0	37.9981	135.292	KIT	M genes
Negative Regulation Of Sequestering Of Calcium Ion (GO:0051283)	1//36	0.0284248	0.0542516	0	0	37.9981	135.292	GP1BA	M genes
Positive Regulation Of Receptor Signaling Pathway Via JAK-STAT (GO:0046427)	1//37	0.0292034	0.054853	0	0	36.9407	130.529	KIT	M genes
Positive Regulation Of Receptor Signaling Pathway Via STAT (GO:1904894)	1//37	0.0292034	0.054853	0	0	36.9407	130.529	KIT	M genes
Regulation Of Cellular Component Biogenesis (GO:0044087)	1//37	0.0292034	0.054853	0	0	36.9407	130.529	CD36	M genes
Fatty Acid Transport (GO:0015908)	1//38	0.0299815	0.0551487	0	0	35.9405	126.05	CD36	M genes
Positive Regulation Of Protein Tyrosine Kinase Activity (GO:0061098)	1//38	0.0299815	0.0551487	0	0	35.9405	126.05	FCGR1A	M genes
Regulation Of Protein Tyrosine Kinase Activity (GO:0061097)	1//39	0.030759	0.0551487	0	0	34.993	121.831	FCGR1A	M genes
Negative Regulation Of Mitochondrion Organization (GO:0010823)	1//39	0.030759	0.0551487	0	0	34.993	121.831	TFRC	M genes
Positive Regulation Of Pattern Recognition Receptor Signaling Pathway (GO:0062208)	1//39	0.030759	0.0551487	0	0	34.993	121.831	CD14	M genes
Release Of Sequestered Calcium Ion Into Cytosol (GO:0051209)	1//39	0.030759	0.0551487	0	0	34.993	121.831	GP1BA	M genes
Negative Regulation Of Transport (GO:0051051)	1//39	0.030759	0.0551487	0	0	34.993	121.831	ITGB3	M genes
Digestive Tract Development (GO:0048565)	1//39	0.030759	0.0551487	0	0	34.993	121.831	KIT	M genes
Regulation Of Nitric Oxide Biosynthetic Process (GO:0045428)	1//39	0.030759	0.0551487	0	0	34.993	121.831	CD36	M genes
Cyclic-Nucleotide-Mediated Signaling (GO:0019935)	1//40	0.0315359	0.0562575	0	0	34.094	117.85	CD36	M genes
Stem Cell Differentiation (GO:0048863)	1//41	0.0323122	0.0570689	0	0	33.24	114.09	KIT	M genes
Visual System Development (GO:0150063)	1//41	0.0323122	0.0570689	0	0	33.24	114.09	ITGAM	M genes
Lysosome Localization (GO:0032418)	1//42	0.033088	0.0581496	0	0	32.4276	110.532	KIT	M genes
Positive Regulation Of Macromolecule Metabolic Process (GO:0010604)	2//364	0.0335007	0.058585	0	0	7.74349	26.2983	TFRC;CD36	M genes
Response To Amyloid-Beta (GO:1904645)	1//43	0.0338631	0.058641	0	0	31.654	107.162	CD36	M genes
Positive Regulation Of Cell-Matrix Adhesion (GO:0001954)	1//43	0.0338631	0.058641	0	0	31.654	107.162	CD36	M genes
Regulation Of B Cell Proliferation (GO:0030888)	1//44	0.0346377	0.0594028	0	0	30.9163	103.966	TFRC	M genes
Positive Regulation Of Biosynthetic Process (GO:0009891)	1//44	0.0346377	0.0594028	0	0	30.9163	103.966	CD36	M genes
Natural Killer Cell Activation (GO:0030101)	1//45	0.0354117	0.0597475	0	0	30.2121	100.93	FCGR3A	M genes
Positive Regulation Of Protein Phosphorylation (GO:0001934)	2//377	0.0357242	0.0597475	0	0	7.4701	24.8898	TFRC;ITGB3	M genes
Epithelial Cell Migration (GO:0010631)	1//46	0.0361851	0.0597475	0	0	29.5393	98.044	KIT	M genes
Male Gonad Development (GO:0008584)	1//46	0.0361851	0.0597475	0	0	29.5393	98.044	KIT	M genes
T Cell Differentiation (GO:0030217)	1//46	0.0361851	0.0597475	0	0	29.5393	98.044	KIT	M genes
Positive Regulation Of Cell-Cell Adhesion (GO:0022409)	1//46	0.0361851	0.0597475	0	0	29.5393	98.044	FUT3	M genes
Development Of Primary Male Sexual Characteristics (GO:0046546)	1//46	0.0361851	0.0597475	0	0	29.5393	98.044	KIT	M genes
Negative Regulation Of Cellular Metabolic Process (GO:0031324)	1//46	0.0361851	0.0597475	0	0	29.5393	98.044	ITGB3	M genes
Negative Regulation Of Programmed Cell Death (GO:0043069)	2//381	0.0364198	0.0598567	0	0	7.38975	24.4796	TFRC;MPO	M genes
Regulation Of Wound Healing (GO:0061041)	1//47	0.0369579	0.0601838	0	0	28.8957	95.2971	GP1BA	M genes
Negative Regulation Of Tumor Necrosis Factor Production (GO:0032720)	1//47	0.0369579	0.0601838	0	0	28.8957	95.2971	CD33	M genes
Erythrocyte Differentiation (GO:0030218)	1//49	0.0385018	0.062128	0	0	27.6889	90.1841	KIT	M genes
Negative Regulation Of Tumor Necrosis Factor Superfamily Cytokine Production (GO:1903556)	1//49	0.0385018	0.062128	0	0	27.6889	90.1841	CD33	M genes
Cell Chemotaxis (GO:0060326)	1//50	0.0392729	0.0625197	0	0	27.1224	87.8013	KIT	M genes
Positive Regulation Of Cell Death (GO:0010942)	1//50	0.0392729	0.0625197	0	0	27.1224	87.8013	ITGAM	M genes
Intracellular Iron Ion Homeostasis (GO:0006879)	1//50	0.0392729	0.0625197	0	0	27.1224	87.8013	TFRC	M genes
Positive Regulation Of Leukocyte Mediated Cytotoxicity (GO:0001912)	1//51	0.0400434	0.0629001	0	0	26.5787	85.5246	ITGAM	M genes
Positive Regulation Of DNA Recombination (GO:0045911)	1//51	0.0400434	0.0629001	0	0	26.5787	85.5246	TFRC	M genes
Cholesterol Transport (GO:0030301)	1//51	0.0400434	0.0629001	0	0	26.5787	85.5246	CD36	M genes
Regulation Of Protein Localization To Nucleus (GO:1900180)	1//52	0.0408134	0.0635471	0	0	26.0562	83.3472	TFRC	M genes
Positive Regulation Of B Cell Activation (GO:0050871)	1//52	0.0408134	0.0635471	0	0	26.0562	83.3472	TFRC	M genes
Regulation Of Receptor Signaling Pathway Via JAK-STAT (GO:0046425)	1//53	0.0415827	0.0639042	0	0	25.5538	81.263	KIT	M genes
Gonad Development (GO:0008406)	1//53	0.0415827	0.0639042	0	0	25.5538	81.263	KIT	M genes
Actin Cytoskeleton Reorganization (GO:0031532)	1//53	0.0415827	0.0639042	0	0	25.5538	81.263	KIT	M genes
Ceramide Metabolic Process (GO:0006672)	1//55	0.0431197	0.0656973	0	0	24.6049	77.3524	FUT3	M genes
Positive Regulation Of Tyrosine Phosphorylation Of STAT Protein (GO:0042531)	1//55	0.0431197	0.0656973	0	0	24.6049	77.3524	KIT	M genes
Pattern Recognition Receptor Signaling Pathway (GO:0002221)	1//56	0.0438873	0.0660169	0	0	24.1564	75.516	CD14	M genes
Peptide Metabolic Process (GO:0006518)	1//56	0.0438873	0.0660169	0	0	24.1564	75.516	ANPEP	M genes
Cellular Response To Peptide (GO:1901653)	1//56	0.0438873	0.0660169	0	0	24.1564	75.516	CD36	M genes
Positive Regulation Of Interleukin-1 Beta Production (GO:0032731)	1//57	0.0446543	0.0663275	0	0	23.7238	73.7527	CD36	M genes
Myeloid Cell Differentiation (GO:0030099)	1//57	0.0446543	0.0663275	0	0	23.7238	73.7527	KIT	M genes
Regulation Of Calcium Ion Transport (GO:0051924)	1//57	0.0446543	0.0663275	0	0	23.7238	73.7527	CD33	M genes
Regulation Of Neuron Death (GO:1901214)	1//58	0.0454208	0.0669061	0	0	23.3064	72.0585	ITGAM	M genes
Positive Regulation Of Type II Interferon Production (GO:0032729)	1//58	0.0454208	0.0669061	0	0	23.3064	72.0585	CD14	M genes
Regulation Of Cell Migration (GO:0030334)	2//434	0.046128	0.0674743	0	0	6.46561	19.8904	KIT;FUT3	M genes
Regulation Of Type I Interferon Production (GO:0032479)	1//59	0.0461867	0.0674743	0	0	22.9034	70.4296	CD14	M genes
Positive Regulation Of Interleukin-8 Production (GO:0032757)	1//61	0.0477167	0.0694239	0	0	22.1378	67.3536	CD14	M genes
Phosphatidylinositol-Mediated Signaling (GO:0048015)	1//62	0.0484808	0.0702478	0	0	21.7738	65.9002	FCGR3A	M genes
Protein N-linked Glycosylation (GO:0006487)	1//64	0.0500074	0.0715832	0	0	21.0804	63.1482	FUT3	M genes
Positive Regulation Of Interleukin-1 Production (GO:0032732)	1//64	0.0500074	0.0715832	0	0	21.0804	63.1482	CD36	M genes
Positive Regulation Of Type I Interferon Production (GO:0032481)	1//64	0.0500074	0.0715832	0	0	21.0804	63.1482	CD14	M genes
Regulation Of Tyrosine Phosphorylation Of STAT Protein (GO:0042509)	1//65	0.0507699	0.071806	0	0	20.75	61.8444	KIT	M genes
Positive Regulation Of T Cell Proliferation (GO:0042102)	1//65	0.0507699	0.071806	0	0	20.75	61.8444	TFRC	M genes
Regulation Of Cell-Matrix Adhesion (GO:0001952)	1//65	0.0507699	0.071806	0	0	20.75	61.8444	CD36	M genes
B Cell Differentiation (GO:0030183)	1//68	0.0530537	0.0747384	0	0	19.8179	58.1943	KIT	M genes
Positive Regulation Of Phosphatidylinositol 3-Kinase Signaling (GO:0014068)	1//69	0.0538139	0.0752123	0	0	19.5255	57.0579	KIT	M genes
Response To Molecule Of Bacterial Origin (GO:0002237)	1//69	0.0538139	0.0752123	0	0	19.5255	57.0579	CD14	M genes
Positive Regulation Of Protein Transport (GO:0051222)	1//70	0.0545734	0.0759748	0	0	19.2415	55.9584	CD33	M genes
Positive Regulation Of Gene Expression (GO:0010628)	2//480	0.0552509	0.0761357	0	0	5.82965	16.8819	TFRC;CD36	M genes
Myeloid Leukocyte Differentiation (GO:0002573)	1//71	0.0553324	0.0761357	0	0	18.9657	54.8943	KIT	M genes
Positive Regulation Of Cell-Substrate Adhesion (GO:0010811)	1//71	0.0553324	0.0761357	0	0	18.9657	54.8943	CD36	M genes
Negative Regulation Of Apoptotic Process (GO:0043066)	2//482	0.0556614	0.0762921	0	0	5.80476	16.7669	TFRC;MPO	M genes
Regulation Of Cellular Localization (GO:0060341)	1//72	0.0560908	0.0762921	0	0	18.6977	53.8639	ITGB3	M genes
Positive Regulation Of Protein Localization To Nucleus (GO:1900182)	1//72	0.0560908	0.0762921	0	0	18.6977	53.8639	TFRC	M genes
Positive Regulation Of Secretion By Cell (GO:1903532)	1//73	0.0568487	0.0770278	0	0	18.437	52.8657	CD33	M genes
Positive Regulation Of Protein Secretion (GO:0050714)	1//76	0.0591188	0.0797992	0	0	17.6969	50.0504	CD33	M genes
Regulation Of T Cell Proliferation (GO:0042129)	1//77	0.0598744	0.0799076	0	0	17.4632	49.1676	TFRC	M genes
Embryonic Organ Development (GO:0048568)	1//77	0.0598744	0.0799076	0	0	17.4632	49.1676	KIT	M genes
Positive Regulation Of Endothelial Cell Proliferation (GO:0001938)	1//77	0.0598744	0.0799076	0	0	17.4632	49.1676	ITGB3	M genes
Organonitrogen Compound Catabolic Process (GO:1901565)	1//78	0.0606294	0.0806122	0	0	17.2355	48.3107	ANPEP	M genes
Positive Regulation Of Protein Localization To Membrane (GO:1905477)	1//79	0.0613839	0.0813107	0	0	17.0137	47.4785	ITGAM	M genes
Positive Regulation Of Immune Response (GO:0050778)	1//80	0.0621377	0.0813981	0	0	16.7975	46.6701	ITGAM	M genes
Glycoprotein Biosynthetic Process (GO:0009101)	1//80	0.0621377	0.0813981	0	0	16.7975	46.6701	FUT4	M genes
Wound Healing (GO:0042060)	1//80	0.0621377	0.0813981	0	0	16.7975	46.6701	ITGB3	M genes
Activation Of Protein Kinase Activity (GO:0032147)	1//81	0.062891	0.082082	0	0	16.5867	45.8846	ITGB3	M genes
Calcium Ion Transmembrane Import Into Cytosol (GO:0097553)	1//83	0.0643959	0.0834327	0	0	16.1805	44.3783	GP1BA	M genes
Vascular Transport (GO:0010232)	1//83	0.0643959	0.0834327	0	0	16.1805	44.3783	TFRC	M genes
Positive Regulation Of Intracellular Signal Transduction (GO:1902533)	2//525	0.0647501	0.0835865	0	0	5.31576	14.5504	TFRC;KIT	M genes
Calcium-Mediated Signaling (GO:0019722)	1//85	0.0658986	0.084151	0	0	15.7937	42.953	FCGR3A	M genes
Positive Regulation Of Protein Localization (GO:1903829)	1//85	0.0658986	0.084151	0	0	15.7937	42.953	TFRC	M genes
Positive Regulation Of Endothelial Cell Migration (GO:0010595)	1//85	0.0658986	0.084151	0	0	15.7937	42.953	ITGB3	M genes
Regulation Of Type II Interferon Production (GO:0032649)	1//87	0.0673989	0.0857585	0	0	15.4248	41.6026	CD14	M genes
Regulation Of Endothelial Cell Migration (GO:0010594)	1//88	0.0681483	0.0860948	0	0	15.2467	40.9538	ITGB3	M genes
Positive Regulation Of Cell Adhesion (GO:0045785)	1//88	0.0681483	0.0860948	0	0	15.2467	40.9538	FUT3	M genes
Positive Regulation Of Peptidyl-Serine Phosphorylation (GO:0033138)	1//89	0.0688971	0.0867321	0	0	15.0727	40.3217	TFRC	M genes
Regulation Of Peptidyl-Tyrosine Phosphorylation (GO:0050730)	1//90	0.0696453	0.0870566	0	0	14.9026	39.7057	ITGB3	M genes
Regulation Of Phosphatidylinositol 3-Kinase Signaling (GO:0014066)	1//90	0.0696453	0.0870566	0	0	14.9026	39.7057	KIT	M genes
Lymphocyte Differentiation (GO:0030098)	1//91	0.0703929	0.0873758	0	0	14.7363	39.1052	KIT	M genes
Positive Regulation Of MAP Kinase Activity (GO:0043406)	1//91	0.0703929	0.0873758	0	0	14.7363	39.1052	KIT	M genes
B Cell Activation (GO:0042113)	1//92	0.07114	0.0873963	0	0	14.5736	38.5196	KIT	M genes
Sensory Perception Of Sound (GO:0007605)	1//92	0.07114	0.0873963	0	0	14.5736	38.5196	KIT	M genes
Protein O-linked Glycosylation (GO:0006493)	1//93	0.0718865	0.0873963	0	0	14.4145	37.9486	FUT3	M genes
Regulation Of Endothelial Cell Proliferation (GO:0001936)	1//93	0.0718865	0.0873963	0	0	14.4145	37.9486	ITGB3	M genes
Positive Regulation Of Cellular Component Biogenesis (GO:0044089)	1//93	0.0718865	0.0873963	0	0	14.4145	37.9486	TFRC	M genes
Regulation Of Peptidyl-Serine Phosphorylation (GO:0033135)	1//93	0.0718865	0.0873963	0	0	14.4145	37.9486	TFRC	M genes
Sphingolipid Metabolic Process (GO:0006665)	1//94	0.0726325	0.0880018	0	0	14.2588	37.3914	FUT3	M genes
Positive Regulation Of Epithelial Cell Migration (GO:0010634)	1//95	0.0733779	0.0886025	0	0	14.1064	36.8477	ITGB3	M genes
Regulation Of Protein Localization (GO:0032880)	1//97	0.074867	0.0897898	0	0	13.8111	35.799	ITGB3	M genes
Monocarboxylic Acid Metabolic Process (GO:0032787)	1//97	0.074867	0.0897898	0	0	13.8111	35.799	CD36	M genes
Positive Regulation Of Cold-Induced Thermogenesis (GO:0120162)	1//98	0.0756107	0.0903764	0	0	13.668	35.293	CD36	M genes
Hemopoiesis (GO:0030097)	1//101	0.0778385	0.092727	0	0	13.256	33.8442	KIT	M genes
Regulation Of Protein Secretion (GO:0050708)	1//102	0.0785799	0.0932972	0	0	13.1241	33.383	CD33	M genes
Positive Regulation Of T Cell Activation (GO:0050870)	1//107	0.0822789	0.0973634	0	0	12.5019	31.2252	TFRC	M genes
Positive Regulation Of Metabolic Process (GO:0009893)	1//108	0.083017	0.0975863	0	0	12.3844	30.8212	CD36	M genes
Lipid Transport (GO:0006869)	1//108	0.083017	0.0975863	0	0	12.3844	30.8212	CD36	M genes
Negative Regulation Of Developmental Process (GO:0051093)	1//109	0.0837546	0.0981283	0	0	12.2691	30.4258	TFRC	M genes
Response To Lipid (GO:0033993)	1//110	0.0844916	0.0983427	0	0	12.156	30.0386	CD36	M genes
Sensory Perception Of Chemical Stimulus (GO:0007606)	1//110	0.0844916	0.0983427	0	0	12.156	30.0386	CD36	M genes
T Cell Activation (GO:0042110)	1//111	0.0852281	0.0988757	0	0	12.0448	29.6595	KIT	M genes
Positive Regulation Of Cellular Component Organization (GO:0051130)	1//113	0.0866993	0.100255	0	0	11.8286	28.9245	TFRC	M genes
Regulation Of MAP Kinase Activity (GO:0043405)	1//114	0.0874341	0.100776	0	0	11.7233	28.5682	KIT	M genes
Cellular Response To Molecule Of Bacterial Origin (GO:0071219)	1//117	0.0896352	0.102647	0	0	11.4184	27.5412	CD14	M genes
Positive Regulation Of Protein Serine/Threonine Kinase Activity (GO:0071902)	1//117	0.0896352	0.102647	0	0	11.4184	27.5412	KIT	M genes
Fatty Acid Metabolic Process (GO:0006631)	1//122	0.0932925	0.106491	0	0	10.9438	25.9589	CD36	M genes
Positive Regulation Of Epithelial Cell Proliferation (GO:0050679)	1//123	0.0940223	0.106639	0	0	10.8536	25.6602	ITGB3	M genes
Regulation Of Cell Motility (GO:2000145)	1//123	0.0940223	0.106639	0	0	10.8536	25.6602	FUT3	M genes
Cellular Response To Lipopolysaccharide (GO:0071222)	1//124	0.0947516	0.107124	0	0	10.7648	25.3671	CD14	M genes
Positive Regulation Of Intracellular Protein Transport (GO:0090316)	1//126	0.0962085	0.108425	0	0	10.5915	24.7971	ITGAM	M genes
Regulation Of Apoptotic Process (GO:0042981)	2//705	0.107542	0.120814	0	0	3.91811	8.73689	TFRC;MPO	M genes
Regulation Of Cold-Induced Thermogenesis (GO:0120161)	1//146	0.110657	0.123922	0	0	9.12138	20.0791	CD36	M genes
Negative Regulation Of Protein Metabolic Process (GO:0051248)	1//147	0.111374	0.124332	0	0	9.05845	19.8821	ITGB3	M genes
Response To Lipopolysaccharide (GO:0032496)	1//159	0.119932	0.133467	0	0	8.3654	17.7416	CD14	M genes
Protein Autophosphorylation (GO:0046777)	1//162	0.122059	0.13541	0	0	8.20828	17.264	KIT	M genes
Cell-Cell Adhesion Via Plasma-Membrane Adhesion Molecules (GO:0098742)	1//172	0.129116	0.142792	0	0	7.72437	15.8121	ITGAM	M genes
Positive Regulation Of Cellular Biosynthetic Process (GO:0031328)	1//174	0.130521	0.143898	0	0	7.6343	15.5451	CD36	M genes
Positive Regulation Of I-kappaB kinase/NF-kappaB Signaling (GO:0043123)	1//175	0.131223	0.144223	0	0	7.59004	15.4143	TFRC	M genes
Negative Regulation Of Cytokine Production (GO:0001818)	1//178	0.133325	0.146081	0	0	7.46026	15.0322	CD33	M genes
Positive Regulation Of ERK1 And ERK2 Cascade (GO:0070374)	1//179	0.134024	0.146396	0	0	7.41798	14.9082	CD36	M genes
Intracellular Monoatomic Cation Homeostasis (GO:0030003)	1//190	0.141685	0.154289	0	0	6.98236	13.6446	TFRC	M genes
Regulation Of Signal Transduction (GO:0009966)	1//193	0.143763	0.156073	0	0	6.87222	13.3293	CD36	M genes
Regulation Of MAPK Cascade (GO:0043408)	1//204	0.151342	0.163303	0	0	6.49622	12.2662	KIT	M genes
Defense Response To Bacterium (GO:0042742)	1//204	0.151342	0.163303	0	0	6.49622	12.2662	MPO	M genes
Negative Regulation Of Cell Differentiation (GO:0045596)	1//207	0.153399	0.16502	0	0	6.40065	11.9994	ITGB3	M genes
Positive Regulation Of Cell Motility (GO:2000147)	1//221	0.162933	0.174746	0	0	5.98909	10.8667	KIT	M genes
Regulation Of Cell Growth (GO:0001558)	1//227	0.166988	0.178203	0	0	5.82832	10.4317	TFRC	M genes
Cellular Response To Lipid (GO:0071396)	1//228	0.167662	0.178203	0	0	5.80235	10.3619	CD14	M genes
Apoptotic Process (GO:0006915)	1//228	0.167662	0.178203	0	0	5.80235	10.3619	CD14	M genes
Regulation Of I-kappaB kinase/NF-kappaB Signaling (GO:0043122)	1//232	0.170353	0.180523	0	0	5.70072	10.0896	TFRC	M genes
Positive Regulation Of Developmental Process (GO:0051094)	1//233	0.171024	0.180695	0	0	5.67586	10.0233	TFRC	M genes
Regulation Of ERK1 And ERK2 Cascade (GO:0070372)	1//244	0.178377	0.187905	0	0	5.41591	9.33624	CD36	M genes
Cytokine-Mediated Signaling Pathway (GO:0019221)	1//257	0.186989	0.196393	0	0	5.1375	8.61409	KIT	M genes
Positive Regulation Of Signal Transduction (GO:0009967)	1//266	0.1929	0.202005	0	0	4.96075	8.16333	ITGB3	M genes
Positive Regulation Of Cell Migration (GO:0030335)	1//272	0.196819	0.205502	0	0	4.84945	7.88263	KIT	M genes
Plasma Membrane Bounded Cell Projection Assembly (GO:0120031)	1//275	0.198772	0.206933	0	0	4.79562	7.74779	KIT	M genes
Central Nervous System Development (GO:0007417)	1//283	0.203957	0.211093	0	0	4.65768	7.40499	ITGAM	M genes
Positive Regulation Of Cell Differentiation (GO:0045597)	1//283	0.203957	0.211093	0	0	4.65768	7.40499	CD36	M genes
Transmembrane Receptor Protein Tyrosine Kinase Signaling Pathway (GO:0007169)	1//284	0.204603	0.211146	0	0	4.64099	7.36377	KIT	M genes
Cellular Response To Cytokine Stimulus (GO:0071345)	1//308	0.21996	0.226336	0	0	4.27296	6.47059	KIT	M genes
Supramolecular Fiber Organization (GO:0097435)	1//316	0.225017	0.23087	0	0	4.16275	6.20907	CD36	M genes
Regulation Of Gene Expression (GO:0010468)	2//1127	0.226905	0.232111	0	0	2.39479	3.55201	TFRC;CD36	M genes
Positive Regulation Of Cytokine Production (GO:0001819)	1//320	0.227534	0.232111	0	0	4.10972	6.08426	CD14	M genes
Proteolysis (GO:0006508)	1//330	0.233793	0.237812	0	0	3.98278	5.78825	ANPEP	M genes
Negative Regulation Of Cell Population Proliferation (GO:0008285)	1//379	0.263779	0.267547	0	0	3.45785	4.60808	CD33	M genes
Positive Regulation Of Multicellular Organismal Process (GO:0051240)	1//387	0.268569	0.27163	0	0	3.3848	4.44982	CD36	M genes
Cellular Response To Oxygen-Containing Compound (GO:1901701)	1//406	0.279828	0.282213	0	0	3.22288	4.10459	CD14	M genes
Protein Phosphorylation (GO:0006468)	1//500	0.333182	0.33507	0	0	2.60321	2.8611	KIT	M genes
Negative Regulation Of Cellular Process (GO:0048523)	1//537	0.353148	0.354145	0	0	2.41891	2.51776	CD33	M genes
Protein Modification Process (GO:0036211)	1//711	0.439753	0.439753	0	0	1.80977	1.4868	FUT4	M genes
Positive Regulation Of B Cell Proliferation (GO:0030890)	2//29	3.03e-05	0.00226996	0	0	369.759	3846.62	PTPRC;CD38	C genes
Regulation Of T Cell Mediated Cytotoxicity (GO:0001914)	2//36	4.7e-05	0.00226996	0	0	293.529	2924.9	PTPRC;HLA-DRA	C genes
Positive Regulation Of Immune Effector Process (GO:0002699)	2//37	4.97e-05	0.00226996	0	0	285.129	2825.38	PTPRC;HLA-DRA	C genes
Regulation Of B Cell Proliferation (GO:0030888)	2//44	7.06e-05	0.00226996	0	0	237.524	2270.52	PTPRC;CD38	C genes
B Cell Receptor Signaling Pathway (GO:0050853)	2//46	7.72e-05	0.00226996	0	0	226.705	2146.78	PTPRC;CD38	C genes
Regulation Of Interleukin-2 Production (GO:0032663)	2//47	8.06e-05	0.00226996	0	0	221.656	2089.35	PTPRC;CD34	C genes
Positive Regulation Of B Cell Activation (GO:0050871)	2//52	9.88e-05	0.00238506	0	0	199.44	1839.34	PTPRC;CD38	C genes
Positive Regulation Of Lymphocyte Proliferation (GO:0050671)	2//74	0.000201	0.00423854	0	0	138.347	1177.89	PTPRC;CD38	C genes
Positive Regulation Of Immune Response (GO:0050778)	2//80	0.000235	0.00440432	0	0	127.667	1067.02	PTPRC;HLA-DRA	C genes
Hemopoiesis (GO:0030097)	2//101	0.000374	0.00631697	0	0	100.48	792.969	PTPRC;CD34	C genes
Positive Regulation Of T Cell Activation (GO:0050870)	2//107	0.000419	0.00644371	0	0	94.7095	736.523	PTPRC;HLA-DRA	C genes
Antigen Receptor-Mediated Signaling Pathway (GO:0050851)	2//134	0.000657	0.00924801	0	0	75.2348	551.346	PTPRC;CD38	C genes
Negative Regulation Of Cytokine Production (GO:0001818)	2//178	0.00115405	0.0131344	0	0	56.3011	380.848	PTPRC;CD34	C genes
Positive Regulation Of Animal Organ Morphogenesis (GO:0110110)	1//5	0.00149922	0.0131344	0	0	999.5	6499.56	CD34	C genes
Glomerulus Vasculature Development (GO:0072012)	1//5	0.00149922	0.0131344	0	0	999.5	6499.56	CD34	C genes
Positive Regulation Of CD4-positive, CD25-positive, Alpha-Beta Regulatory T Cell Differentiation (GO:0032831)	1//5	0.00149922	0.0131344	0	0	999.5	6499.56	HLA-DRA	C genes
Regulation Of T Cell Tolerance Induction (GO:0002664)	1//6	0.00179884	0.0131344	0	0	799.56	5053.71	IL2RA	C genes
Regulation Of T-helper Cell Differentiation (GO:0045622)	1//6	0.00179884	0.0131344	0	0	799.56	5053.71	HLA-DRA	C genes
Regulation Of Antigen Receptor-Mediated Signaling Pathway (GO:0050854)	1//6	0.00179884	0.0131344	0	0	799.56	5053.71	PTPRC	C genes
Vascular Wound Healing (GO:0061042)	1//6	0.00179884	0.0131344	0	0	799.56	5053.71	CD34	C genes
Regulation Of CD4-positive, Alpha-Beta T Cell Activation (GO:2000514)	1//7	0.00209839	0.0131344	0	0	666.267	4108.59	HLA-DRA	C genes
Natural Killer Cell Differentiation (GO:0001779)	1//7	0.00209839	0.0131344	0	0	666.267	4108.59	PTPRC	C genes
Negative Regulation Of T Cell Mediated Cytotoxicity (GO:0001915)	1//7	0.00209839	0.0131344	0	0	666.267	4108.59	PTPRC	C genes
Interleukin-2-Mediated Signaling Pathway (GO:0038110)	1//7	0.00209839	0.0131344	0	0	666.267	4108.59	IL2RA	C genes
Negative Regulation Of Microglial Cell Activation (GO:1903979)	1//7	0.00209839	0.0131344	0	0	666.267	4108.59	PTPRC	C genes
Cellular Response To Interleukin-2 (GO:0071352)	1//7	0.00209839	0.0131344	0	0	666.267	4108.59	IL2RA	C genes
Positive Regulation Of CD4-positive, Alpha-Beta T Cell Differentiation (GO:0043372)	1//7	0.00209839	0.0131344	0	0	666.267	4108.59	HLA-DRA	C genes
Positive Regulation Of Memory T Cell Differentiation (GO:0043382)	1//8	0.00239786	0.0144728	0	0	571.057	3445.29	HLA-DRA	C genes
Regulation Of Memory T Cell Differentiation (GO:0043380)	1//9	0.00269726	0.0151945	0	0	499.65	2955.69	HLA-DRA	C genes
Positive Regulation Of Vasculogenesis (GO:2001214)	1//9	0.00269726	0.0151945	0	0	499.65	2955.69	CD34	C genes
Negative Regulation Of Response To Cytokine Stimulus (GO:0060761)	1//10	0.00299658	0.0153461	0	0	444.111	2580.41	PTPRC	C genes
Angiogenesis Involved In Wound Healing (GO:0060055)	1//10	0.00299658	0.0153461	0	0	444.111	2580.41	CD34	C genes
Hematopoietic Stem Cell Proliferation (GO:0071425)	1//10	0.00299658	0.0153461	0	0	444.111	2580.41	CD34	C genes
Regulation Of CD4-positive, Alpha-Beta T Cell Differentiation (GO:0043370)	1//11	0.00329583	0.0154052	0	0	399.68	2284.21	HLA-DRA	C genes
Positive Regulation Of CD4-positive, Alpha-Beta T Cell Activation (GO:2000516)	1//12	0.003595	0.0154052	0	0	363.327	2044.88	HLA-DRA	C genes
Endothelium Development (GO:0003158)	1//12	0.003595	0.0154052	0	0	363.327	2044.88	CD34	C genes
Substrate-Dependent Cell Migration (GO:0006929)	1//13	0.0038941	0.0154052	0	0	333.033	1847.77	PTPRC	C genes
Negative Regulation Of Neuroinflammatory Response (GO:0150079)	1//13	0.0038941	0.0154052	0	0	333.033	1847.77	PTPRC	C genes
Regulation Of Immune Effector Process (GO:0002697)	1//13	0.0038941	0.0154052	0	0	333.033	1847.77	HLA-DRA	C genes
T Cell Differentiation In Thymus (GO:0033077)	1//13	0.0038941	0.0154052	0	0	333.033	1847.77	PTPRC	C genes
Regulation Of Vasculogenesis (GO:2001212)	1//13	0.0038941	0.0154052	0	0	333.033	1847.77	CD34	C genes
Peptide Antigen Assembly With MHC Class II Protein Complex (GO:0002503)	1//14	0.00419312	0.0154052	0	0	307.4	1682.8	HLA-DRA	C genes
Regulation Of Microglial Cell Activation (GO:1903978)	1//14	0.00419312	0.0154052	0	0	307.4	1682.8	PTPRC	C genes
Negative Regulation Of Leukocyte Mediated Cytotoxicity (GO:0001911)	1//14	0.00419312	0.0154052	0	0	307.4	1682.8	PTPRC	C genes
Negative Regulation Of T Cell Mediated Immunity (GO:0002710)	1//14	0.00419312	0.0154052	0	0	307.4	1682.8	PTPRC	C genes
MHC Class II Protein Complex Assembly (GO:0002399)	1//14	0.00419312	0.0154052	0	0	307.4	1682.8	HLA-DRA	C genes
Stem Cell Development (GO:0048864)	1//15	0.00449207	0.0158158	0	0	285.429	1542.87	PTPRC	C genes
Negative Regulation Of Macrophage Activation (GO:0043031)	1//15	0.00449207	0.0158158	0	0	285.429	1542.87	PTPRC	C genes
Positive Regulation Of Stem Cell Proliferation (GO:2000648)	1//16	0.00479094	0.0161934	0	0	266.387	1422.78	PTPRC	C genes
Regulation Of Stem Cell Proliferation (GO:0072091)	1//16	0.00479094	0.0161934	0	0	266.387	1422.78	PTPRC	C genes
Regulation Of Receptor Signaling Pathway Via STAT (GO:1904892)	1//17	0.00508974	0.0165417	0	0	249.725	1318.68	PTPRC	C genes
Positive Regulation Of Regulatory T Cell Differentiation (GO:0045591)	1//17	0.00508974	0.0165417	0	0	249.725	1318.68	HLA-DRA	C genes
Positive Regulation Of Phosphoprotein Phosphatase Activity (GO:0032516)	1//18	0.00538847	0.0165573	0	0	235.024	1227.64	PTPRC	C genes
Peptide Antigen Assembly With MHC Protein Complex (GO:0002501)	1//18	0.00538847	0.0165573	0	0	235.024	1227.64	HLA-DRA	C genes
Endothelial Cell Proliferation (GO:0001935)	1//18	0.00538847	0.0165573	0	0	235.024	1227.64	CD34	C genes
Positive Regulation Of Alpha-Beta T Cell Activation (GO:0046635)	1//19	0.00568712	0.0168618	0	0	221.956	1147.41	HLA-DRA	C genes
Immunoglobulin Production Involved In Immunoglobulin-Mediated Immune Response (GO:0002381)	1//19	0.00568712	0.0168618	0	0	221.956	1147.41	HLA-DRA	C genes
Calcium-Mediated Signaling Using Intracellular Calcium Source (GO:0035584)	1//20	0.00598569	0.0171455	0	0	210.263	1076.21	PTPRC	C genes
Positive Regulation Of Antigen Receptor-Mediated Signaling Pathway (GO:0050857)	1//20	0.00598569	0.0171455	0	0	210.263	1076.21	PTPRC	C genes
Negative Regulation Of Interleukin-2 Production (GO:0032703)	1//21	0.00628419	0.0174103	0	0	199.74	1012.63	PTPRC	C genes
Antigen Processing And Presentation Of Endogenous Peptide Antigen (GO:0002483)	1//21	0.00628419	0.0174103	0	0	199.74	1012.63	HLA-DRA	C genes
Negative Regulation Of Protein Tyrosine Kinase Activity (GO:0061099)	1//23	0.00688097	0.0187562	0	0	181.564	904.005	PTPRC	C genes
Positive Regulation Of Interleukin-2 Production (GO:0032743)	1//25	0.00747745	0.0200585	0	0	166.417	814.753	PTPRC	C genes
Antigen Processing And Presentation Of Exogenous Peptide Antigen Via MHC Class II (GO:0019886)	1//26	0.00777557	0.0205324	0	0	159.752	775.878	HLA-DRA	C genes
Regulation Of Immunoglobulin Production (GO:0002637)	1//27	0.00807363	0.0209914	0	0	153.6	740.222	PTPRC	C genes
Antigen Processing And Presentation Of Peptide Antigen Via MHC Class II (GO:0002495)	1//28	0.00837161	0.0211164	0	0	147.904	707.41	HLA-DRA	C genes
Hematopoietic Progenitor Cell Differentiation (GO:0002244)	1//28	0.00837161	0.0211164	0	0	147.904	707.41	PTPRC	C genes
Immunoglobulin Mediated Immune Response (GO:0016064)	1//30	0.00896734	0.0216497	0	0	137.69	649.092	HLA-DRA	C genes
Negative Regulation Of Peptidyl-Tyrosine Phosphorylation (GO:0050732)	1//30	0.00896734	0.0216497	0	0	137.69	649.092	PTPRC	C genes
Nucleic Acid Metabolic Process (GO:0090304)	1//30	0.00896734	0.0216497	0	0	137.69	649.092	DNTT	C genes
B Cell Proliferation (GO:0042100)	1//31	0.00926509	0.0217472	0	0	133.093	623.077	PTPRC	C genes
Antigen Processing And Presentation Of Exogenous Peptide Antigen (GO:0002478)	1//31	0.00926509	0.0217472	0	0	133.093	623.077	HLA-DRA	C genes
Positive Regulation Of T Cell Mediated Cytotoxicity (GO:0001916)	1//33	0.00986038	0.0228274	0	0	124.763	576.307	HLA-DRA	C genes
Positive Regulation Of Immunoglobulin Production (GO:0002639)	1//34	0.0101579	0.0228892	0	0	120.976	555.219	PTPRC	C genes
Purine Nucleotide Metabolic Process (GO:0006163)	1//34	0.0101579	0.0228892	0	0	120.976	555.219	CD38	C genes
Negative Regulation Of Sequestering Of Calcium Ion (GO:0051283)	1//36	0.0107527	0.0239107	0	0	114.051	516.949	PTPRC	C genes
Lymphocyte Proliferation (GO:0046651)	1//38	0.0113473	0.0245858	0	0	107.876	483.151	PTPRC	C genes
Positive Regulation Of Production Of Molecular Mediator Of Immune Response (GO:0002702)	1//38	0.0113473	0.0245858	0	0	107.876	483.151	PTPRC	C genes
Release Of Sequestered Calcium Ion Into Cytosol (GO:0051209)	1//39	0.0116444	0.0245989	0	0	105.032	467.698	PTPRC	C genes
Regulation Of Protein Tyrosine Kinase Activity (GO:0061097)	1//39	0.0116444	0.0245989	0	0	105.032	467.698	PTPRC	C genes
Regulation Of Cytokine-Mediated Signaling Pathway (GO:0001959)	1//40	0.0119415	0.024915	0	0	102.333	453.105	PTPRC	C genes
Stem Cell Differentiation (GO:0048863)	1//41	0.0122385	0.0249194	0	0	99.77	439.304	PTPRC	C genes
Double-Strand Break Repair Via Nonhomologous End Joining (GO:0006303)	1//41	0.0122385	0.0249194	0	0	99.77	439.304	DNTT	C genes
Positive Regulation Of T Cell Mediated Immunity (GO:0002711)	1//43	0.0128323	0.0258003	0	0	95.0095	413.841	HLA-DRA	C genes
Positive Regulation Of Leukocyte Cell-Cell Adhesion (GO:1903039)	1//44	0.0131291	0.0258003	0	0	92.7953	402.075	HLA-DRA	C genes
Bone Development (GO:0060348)	1//44	0.0131291	0.0258003	0	0	92.7953	402.075	PTPRC	C genes
Natural Killer Cell Activation (GO:0030101)	1//45	0.0134258	0.0260801	0	0	90.6818	390.891	PTPRC	C genes
T Cell Differentiation (GO:0030217)	1//46	0.0137225	0.0263246	0	0	88.6622	380.247	PTPRC	C genes
Cognition (GO:0050890)	1//47	0.014019	0.0263246	0	0	86.7304	370.108	HLA-DRA	C genes
Positive Regulation Of Lymphocyte Activation (GO:0051251)	1//47	0.014019	0.0263246	0	0	86.7304	370.108	HLA-DRA	C genes
Negative Regulation Of ERK1 And ERK2 Cascade (GO:0070373)	1//48	0.0143155	0.026586	0	0	84.8809	360.439	PTPRC	C genes
Positive Regulation Of Leukocyte Mediated Cytotoxicity (GO:0001912)	1//51	0.0152046	0.0279301	0	0	79.776	333.955	HLA-DRA	C genes
Regulation Of Receptor Signaling Pathway Via JAK-STAT (GO:0046425)	1//53	0.0157969	0.0287061	0	0	76.7	318.147	PTPRC	C genes
Regulation Of Phagocytosis (GO:0050764)	1//58	0.0172763	0.0310607	0	0	69.9544	283.904	PTPRC	C genes
Negative Regulation Of Cytokine-Mediated Signaling Pathway (GO:0001960)	1//59	0.017572	0.0312597	0	0	68.7448	277.829	PTPRC	C genes
Positive Regulation Of Phagocytosis (GO:0050766)	1//60	0.0178676	0.0314544	0	0	67.5763	271.979	PTPRC	C genes
Regulation Of T Cell Activation (GO:0050863)	1//62	0.0184586	0.0318316	0	0	65.3541	260.908	HLA-DRA	C genes
Negative Regulation Of Kinase Activity (GO:0033673)	1//62	0.0184586	0.0318316	0	0	65.3541	260.908	PTPRC	C genes
Positive Regulation Of T Cell Differentiation (GO:0045582)	1//64	0.0190493	0.0325184	0	0	63.273	250.607	HLA-DRA	C genes
Positive Regulation Of T Cell Proliferation (GO:0042102)	1//65	0.0193445	0.0326922	0	0	62.2812	245.721	PTPRC	C genes
Regulation Of Endocytosis (GO:0030100)	1//66	0.0196397	0.0328624	0	0	61.32	241	PTPRC	C genes
B Cell Differentiation (GO:0030183)	1//68	0.0202297	0.0335179	0	0	59.4836	232.022	PTPRC	C genes
Negative Regulation Of Cell Adhesion (GO:0007162)	1//72	0.021409	0.0351274	0	0	56.1211	215.726	PTPRC	C genes
Regulation Of T Cell Proliferation (GO:0042129)	1//77	0.0228815	0.0368283	0	0	52.4158	197.997	PTPRC	C genes
Regulation Of Immune Response (GO:0050776)	1//77	0.0228815	0.0368283	0	0	52.4158	197.997	HLA-DRA	C genes
Positive Regulation Of Tumor Necrosis Factor Production (GO:0032760)	1//78	0.0231757	0.03695	0	0	51.7325	194.755	PTPRC	C genes
Regulation Of Interleukin-8 Production (GO:0032677)	1//81	0.0240581	0.0379983	0	0	49.785	185.563	PTPRC	C genes
Positive Regulation Of Tumor Necrosis Factor Superfamily Cytokine Production (GO:1903557)	1//82	0.0243521	0.0381065	0	0	49.1679	182.666	PTPRC	C genes
Calcium Ion Transmembrane Import Into Cytosol (GO:0097553)	1//83	0.024646	0.0382126	0	0	48.5659	179.846	PTPRC	C genes
Calcium-Mediated Signaling (GO:0019722)	1//85	0.0252335	0.0387679	0	0	47.4048	174.43	PTPRC	C genes
Negative Regulation Of Protein Kinase Activity (GO:0006469)	1//88	0.0261144	0.0397597	0	0	45.7632	166.819	PTPRC	C genes
Regulation Of Peptidyl-Tyrosine Phosphorylation (GO:0050730)	1//90	0.0267012	0.0402902	0	0	44.7303	162.06	PTPRC	C genes
Lymphocyte Differentiation (GO:0030098)	1//91	0.0269945	0.0403723	0	0	44.2311	159.768	PTPRC	C genes
B Cell Activation (GO:0042113)	1//92	0.0272877	0.0404529	0	0	43.7429	157.532	PTPRC	C genes
Vesicle Organization (GO:0016050)	1//94	0.027874	0.0409626	0	0	42.7978	153.219	CD34	C genes
T Cell Receptor Signaling Pathway (GO:0050852)	1//95	0.028167	0.0410364	0	0	42.3404	151.139	PTPRC	C genes
Positive Regulation Of Kinase Activity (GO:0033674)	1//104	0.0308008	0.044113	0	0	38.6233	134.417	PTPRC	C genes
Positive Regulation Of Vasculature Development (GO:1904018)	1//104	0.0308008	0.044113	0	0	38.6233	134.417	CD34	C genes
Negative Regulation Of MAPK Cascade (GO:0043409)	1//105	0.0310931	0.0441574	0	0	38.25	132.757	PTPRC	C genes
Cell-Matrix Adhesion (GO:0007160)	1//109	0.0322615	0.0454349	0	0	36.8259	126.456	CD34	C genes
T Cell Activation (GO:0042110)	1//111	0.0328452	0.0458747	0	0	36.1527	123.496	PTPRC	C genes
Regulation Of Protein Kinase Activity (GO:0045859)	1//119	0.0351773	0.048333	0	0	33.6881	112.766	PTPRC	C genes
Positive Regulation Of Angiogenesis (GO:0045766)	1//119	0.0351773	0.048333	0	0	33.6881	112.766	CD34	C genes
Protein Dephosphorylation (GO:0006470)	1//124	0.0366324	0.0499265	0	0	32.3106	106.845	PTPRC	C genes
Regulation Of Tumor Necrosis Factor Production (GO:0032680)	1//127	0.0375047	0.0507063	0	0	31.5365	103.543	PTPRC	C genes
Positive Regulation Of Peptidyl-Tyrosine Phosphorylation (GO:0050731)	1//130	0.0383762	0.0514729	0	0	30.7984	100.413	PTPRC	C genes
Regulation Of Gene Expression (GO:0010468)	2//1127	0.0408886	0.0544108	0	0	8.38622	26.81	PTPRC;CD34	C genes
Positive Regulation Of Protein Kinase Activity (GO:0045860)	1//145	0.0427242	0.0564093	0	0	27.5694	86.9262	PTPRC	C genes
Dephosphorylation (GO:0016311)	1//147	0.0433027	0.0566096	0	0	27.189	85.3611	PTPRC	C genes
Defense Response To Symbiont (GO:0140546)	1//148	0.0435918	0.0566096	0	0	27.0027	84.5965	PTPRC	C genes
Negative Regulation Of Protein Phosphorylation (GO:0001933)	1//149	0.0438808	0.0566096	0	0	26.8189	83.8434	PTPRC	C genes
Epithelium Development (GO:0060429)	1//154	0.0453251	0.0580298	0	0	25.9359	80.2431	CD34	C genes
Regulation Of Macromolecule Metabolic Process (GO:0060255)	1//162	0.047632	0.0605249	0	0	24.6373	75.002	PTPRC	C genes
Regulation Of Cytokine Production (GO:0001817)	1//167	0.0490715	0.0617904	0	0	23.8892	72.0133	PTPRC	C genes
Double-Strand Break Repair (GO:0006302)	1//168	0.0493592	0.0617904	0	0	23.7449	71.4397	DNTT	C genes
Positive Regulation Of ERK1 And ERK2 Cascade (GO:0070374)	1//179	0.0525189	0.0652624	0	0	22.2652	65.6062	PTPRC	C genes
Phosphate-Containing Compound Metabolic Process (GO:0006796)	1//184	0.0539522	0.0665542	0	0	21.6514	63.2146	PTPRC	C genes
Negative Regulation Of Macromolecule Metabolic Process (GO:0010605)	1//186	0.054525	0.0667734	0	0	21.4151	62.2987	CD34	C genes
Defense Response To Virus (GO:0051607)	1//189	0.0553837	0.0673371	0	0	21.0702	60.966	PTPRC	C genes
Regulation Of MAPK Cascade (GO:0043408)	1//204	0.0596675	0.0718579	0	0	19.4985	54.9657	PTPRC	C genes
Regulation Of Angiogenesis (GO:0045765)	1//205	0.0599525	0.0718579	0	0	19.402	54.6011	CD34	C genes
Apoptotic Process (GO:0006915)	1//228	0.0664878	0.0791298	0	0	17.4159	47.2098	IL2RA	C genes
Inflammatory Response (GO:0006954)	1//236	0.068752	0.0812524	0	0	16.8162	45.0211	IL2RA	C genes
Regulation Of ERK1 And ERK2 Cascade (GO:0070372)	1//244	0.0710117	0.0833401	0	0	16.256	42.9956	PTPRC	C genes
Cytokine-Mediated Signaling Pathway (GO:0019221)	1//257	0.0746739	0.0870338	0	0	15.4203	40.0099	IL2RA	C genes
Positive Regulation Of Signal Transduction (GO:0009967)	1//266	0.0772023	0.0890789	0	0	14.8898	38.1377	PTPRC	C genes
Negative Regulation Of Signal Transduction (GO:0009968)	1//267	0.0774829	0.0890789	0	0	14.8331	37.9386	PTPRC	C genes
Positive Regulation Of Cell Migration (GO:0030335)	1//272	0.0788846	0.0900777	0	0	14.5557	36.9682	PTPRC	C genes
Positive Regulation Of Cell Differentiation (GO:0045597)	1//283	0.0819623	0.092964	0	0	13.9801	34.9713	CD34	C genes
DNA Metabolic Process (GO:0006259)	1//288	0.0833584	0.0939172	0	0	13.7331	34.1213	DNTT	C genes
Regulation Of Cell Cycle (GO:0051726)	1//298	0.0861453	0.0964143	0	0	13.264	32.5195	PTPRC	C genes
Positive Regulation Of MAPK Cascade (GO:0043410)	1//310	0.0894803	0.099488	0	0	12.7411	30.7537	PTPRC	C genes
Positive Regulation Of Cytokine Production (GO:0001819)	1//320	0.0922517	0.101845	0	0	12.3354	29.3982	PTPRC	C genes
Organelle Assembly (GO:0070925)	1//322	0.0928051	0.101845	0	0	12.2573	29.1388	CD34	C genes
Negative Regulation Of Gene Expression (GO:0010629)	1//336	0.0966713	0.105403	0	0	11.7367	27.4221	CD34	C genes
Positive Regulation Of Macromolecule Metabolic Process (GO:0010604)	1//364	0.104362	0.113059	0	0	10.816	24.4429	CD34	C genes
Positive Regulation Of Protein Phosphorylation (GO:0001934)	1//377	0.107915	0.116163	0	0	10.4351	23.2329	PTPRC	C genes
Negative Regulation Of Programmed Cell Death (GO:0043069)	1//381	0.109005	0.116594	0	0	10.3232	22.8798	CD38	C genes
Negative Regulation Of Nucleic Acid-Templated Transcription (GO:1903507)	1//456	0.12925	0.137379	0	0	8.58857	17.5723	CD38	C genes
Positive Regulation Of Gene Expression (GO:0010628)	1//480	0.135647	0.14234	0	0	8.14823	16.2777	CD34	C genes
Negative Regulation Of Apoptotic Process (GO:0043066)	1//482	0.136178	0.14234	0	0	8.11351	16.1766	CD38	C genes
Positive Regulation Of Cell Population Proliferation (GO:0008284)	1//483	0.136444	0.14234	0	0	8.09627	16.1265	PTPRC	C genes
Positive Regulation Of Intracellular Signal Transduction (GO:1902533)	1//525	0.147536	0.152966	0	0	7.4313	14.2212	PTPRC	C genes
Positive Regulation Of Nucleic Acid-Templated Transcription (GO:1903508)	1//557	0.155907	0.16066	0	0	6.99209	12.9948	CD38	C genes
Regulation Of Apoptotic Process (GO:0042981)	1//705	0.193736	0.198433	0	0	5.48011	8.99427	CD38	C genes
Protein Modification Process (GO:0036211)	1//711	0.19524	0.198768	0	0	5.43211	8.8735	PTPRC	C genes
Negative Regulation Of DNA-templated Transcription (GO:0045892)	1//1025	0.270722	0.273964	0	0	3.70508	4.84129	CD38	C genes
Positive Regulation Of DNA-templated Transcription (GO:0045893)	1//1243	0.319577	0.321479	0	0	3.01965	3.44468	CD38	C genes
Regulation Of DNA-templated Transcription (GO:0006355)	1//1922	0.454634	0.454634	0	0	1.88162	1.48321	CD38	C genes

### Sheet: Table S3
R package and bioinformatic tools	link
Enrichr	https://maayanlab.cloud/Enrichr/
RStudio version 2023.09.1+494 (Desert Sunflower)	https://posit.co/products/open-source/rstudio/
circlize	https://cran.r-project.org/package=circlize
ggpubr	https://cran.r-project.org/package=ggpubr
lemon	https://cran.r-project.org/package=lemon
ggplot2	https://cran.r-project.org/package=ggplot2
factoextra	https://cran.r-project.org/package=factoextra
corrgram	https://cran.r-project.org/package=corrgram
randomForest	https://cran.r-project.org/package=randomForest
randomForestExplainer	https://cran.r-project.org/package=randomForestExplainer
RColorBrewer	https://cran.r-project.org/package=RColorBrewer
scales	https://cran.r-project.org/package=scales
GGally	https://cran.r-project.org/package=GGally
ggnet	https://briatte.github.io/ggnet/
network	https://cran.r-project.org/package=network
sna	https://cran.r-project.org/package=sna
intergraph	https://cran.r-project.org/package=intergraph
readxl	https://cran.r-project.org/package=readxl
tidyverse	https://cran.r-project.org/package=tidyverse
igraph	https://cran.r-project.org/package=igraph
broom	https://cran.r-project.org/package=broom
ggExtra	https://cran.r-project.org/package=ggExtra
ComplexHeatmap	https://bioconductor.org/packages/release/bioc/html/ComplexHeatmap.html
grid/gridExtra	https://cran.r-project.org/package=gridExtra
shiny	https://cran.r-project.org/package=shiny
shinythemes	https://cran.r-project.org/package=shinythemes
corrplot	https://cran.r-project.org/package=corrplot
viridis	https://cran.r-project.org/package=viridis
colorspace	https://cran.r-project.org/package=colorspace
writexl	https://cran.r-project.org/package=writexl
tidymodels	https://cran.r-project.org/package=tidymodels
ROCR	https://cran.r-project.org/package=ROCR
ggraph	https://cran.r-project.org/package=ggraph
DescTools	https://cran.r-project.org/package=DescTools
MVN	https://cran.r-project.org/package=MVN
psych	https://cran.r-project.org/package=psych
Fisher´s method	Fisher, R. A. Statistical Methods for Research Workers 4th edn. (Oliver and Boyd, 1932).
Wilcoxon rank-sum	https://www.stat.auckland.ac.nz/~wild/ChanceEnc/Ch10.wilcoxon.pdf

### Sheet: Table S4
List of genes and biological processes for circos integration (Figure 2c)
Genes used					Circos plot			Legend
M genes	B genes	T genes	C genes		Term	Genes		Term	Genes
CD33	MS4A1	CD8A	CD34		TCA	CD2		T Cell Activation (GO:0042110)	TCA
CD14	CD19	CD7	CD38		TCA	CD4		B Cell Receptor Signaling Pathway (GO:0050853)	BCRSP
KIT	CD79A	CD5	HLA-DRA		TCA	PTPRC		Positive Regulation Of Lymphocyte Proliferation (GO:0050671)	PRLP
ANPEP	MME	CD4	PTPRC		TCA	CD8A		Regulation Of Interleukin-8 Production (GO:0032677)	ROI8P
FCGR1A		CD3E			TCA	CD7		Regulation Of Interleukin-2 Production (GO:0032663)	ROI2P
FCGR3A		CD2			TCA	KIT		Regulation Of Immune Response (GO:0050776)	ROIP
FUT3					TCA	CD3E		Hemopoiesis (GO:0030097)	H
TFRC					BCRSP	CD79A		Myeloid Leukocyte Differentiation (GO:0002573)	MLD
					BCRSP	PTPRC		Peptide Metabolic Process (GO:0006518)	PMP
					BCRSP	CD19		Regulation Of Tumor Necrosis Factor Production (GO:0032680)	ROTNFP
					BCRSP	CD38		Regulation Of Cell Population Proliferation (GO:0042127)	ROCPP
					BCRSP	MS4A1
					PRLP	FCGR3A
					PRLP	PTPRC
					PRLP	TFRC
					PRLP	CD38
					PRLP	CD3E
					ROI8P	CD2
					ROI8P	PTPRC
					ROI8P	CD14
					ROI8P	CD33
					ROI2P	CD4
					ROI2P	PTPRC
					ROI2P	CD34
					ROIP	FCGR3A
					ROIP	HLA-DRA
					ROIP	FCGR1A
					H	PTPRC
					H	KIT
					H	CD34
					MLD	CD4
					MLD	KIT
					PMP	MME
					PMP	ANPEP
					ROTNFP	CD2
					ROTNFP	FCGR3A
					ROTNFP	PTPRC
					ROTNFP	CD14
					ROTNFP	CD33
					ROCPP	TFRC
					ROCPP	KIT
					ROCPP	CD33
					ROCPP	FUT3

### Sheet: Table S5
Gene ontology (GO) biological process (BP) terms enriched by 22 main AL markers (Figure 2c)
Term	Overlap	P-value	Adjusted P-value	Old P-value	Old Adjusted P-value	Odds Ratio	Combined Score	Genes
T Cell Activation (GO:0042110)	7//111	2.1315e-11	8.01e-09	0	0	89.1782	2191.25	CD2;CD4;PTPRC;CD8A;CD7;KIT;CD3E
Antigen Receptor-Mediated Signaling Pathway (GO:0050851)	7//134	8.11e-11	1.53e-08	0	0	72.9433	1694.83	CD79A;PTPRC;CD8A;CD19;CD38;CD3E;MS4A1
B Cell Receptor Signaling Pathway (GO:0050853)	5//46	1.32e-09	1.65e-07	0	0	143.02	2924.65	CD79A;PTPRC;CD19;CD38;MS4A1
Positive Regulation Of Lymphocyte Proliferation (GO:0050671)	5//74	1.52e-08	1.42e-06	0	0	84.8636	1527.97	FCGR3A;PTPRC;TFRC;CD38;CD3E
B Cell Proliferation (GO:0042100)	4//31	3.39e-08	2.55e-06	0	0	164.206	2824.48	CD79A;PTPRC;CD19;MS4A1
Lymphocyte Differentiation (GO:0030098)	5//91	4.32e-08	2.71e-06	0	0	68.0301	1153.58	CD79A;CD4;PTPRC;KIT;MS4A1
T Cell Differentiation (GO:0030217)	4//46	1.74e-07	9.33e-06	0	0	105.481	1641.89	CD4;PTPRC;CD8A;KIT
Regulation Of Tumor Necrosis Factor Production (GO:0032680)	5//127	2.3e-07	1.08e-05	0	0	47.8689	731.617	CD2;FCGR3A;PTPRC;CD14;CD33
B Cell Differentiation (GO:0030183)	4//68	8.53e-07	3.57e-05	0	0	69.1458	966.24	CD79A;PTPRC;KIT;MS4A1
Positive Regulation Of Tumor Necrosis Factor Production (GO:0032760)	4//78	1.48e-06	5.58e-05	0	0	59.7718	802.176	CD2;FCGR3A;PTPRC;CD14
Regulation Of Interleukin-8 Production (GO:0032677)	4//81	1.73e-06	5.69e-05	0	0	57.4343	762.091	CD2;PTPRC;CD14;CD33
Positive Regulation Of Tumor Necrosis Factor Superfamily Cytokine Production (GO:1903557)	4//82	1.81e-06	5.69e-05	0	0	56.6952	749.489	CD2;FCGR3A;PTPRC;CD14
B Cell Activation (GO:0042113)	4//92	2.88e-06	8.32e-05	0	0	50.2273	640.819	CD79A;PTPRC;KIT;MS4A1
Positive Regulation Of B Cell Proliferation (GO:0030890)	3//29	4.14e-06	0.000111	0	0	121.166	1501.74	PTPRC;TFRC;CD38
Positive Regulation Of T Cell Activation (GO:0050870)	4//107	5.26e-06	0.000132	0	0	42.8803	521.238	PTPRC;TFRC;HLA-DRA;CD3E
Enzyme-Linked Receptor Protein Signaling Pathway (GO:0007167)	4//124	9.44e-06	0.00021	0	0	36.7741	425.486	CD4;CD8A;CD7;CD3E
Lymphocyte Proliferation (GO:0046651)	3//38	9.5e-06	0.00021	0	0	89.9684	1040.37	CD79A;PTPRC;MS4A1
Transmembrane Receptor Protein Tyrosine Kinase Signaling Pathway (GO:0007169)	5//284	1.2e-05	0.000252	0	0	20.7664	235.227	CD4;CD8A;CD7;KIT;CD3E
Regulation Of B Cell Proliferation (GO:0030888)	3//44	1.49e-05	0.000294	0	0	76.7792	853.554	PTPRC;TFRC;CD38
Natural Killer Cell Activation (GO:0030101)	3//45	1.59e-05	0.000299	0	0	74.9474	828.072	CD2;FCGR3A;PTPRC
Regulation Of Interleukin-2 Production (GO:0032663)	3//47	1.82e-05	0.000325	0	0	71.5335	780.913	CD4;PTPRC;CD34
Positive Regulation Of B Cell Activation (GO:0050871)	3//52	2.47e-05	0.000421	0	0	64.218	681.396	PTPRC;TFRC;CD38
Regulation Of T Cell Activation (GO:0050863)	3//62	4.19e-05	0.000685	0	0	53.3069	537.361	CD2;CD4;HLA-DRA
Positive Regulation Of T Cell Proliferation (GO:0042102)	3//65	4.83e-05	0.000756	0	0	50.7199	504.085	PTPRC;TFRC;CD3E
Regulation Of Immune Response (GO:0050776)	3//77	8.02e-05	0.00115919	0	0	42.4694	400.551	FCGR3A;HLA-DRA;FCGR1A
Regulation Of T Cell Proliferation (GO:0042129)	3//77	8.02e-05	0.00115919	0	0	42.4694	400.551	PTPRC;TFRC;CD3E
T Cell Receptor Signaling Pathway (GO:0050852)	3//95	0.00015	0.00208529	0	0	34.1293	300.563	PTPRC;CD8A;CD3E
Positive Regulation Of Phosphoprotein Phosphatase Activity (GO:0032516)	2//18	0.000175	0.00224996	0	0	124.763	1079.4	PTPRC;CD33
Regulation Of Lymphocyte Activation (GO:0051249)	2//18	0.000175	0.00224996	0	0	124.763	1079.4	CD4;CD19
Hemopoiesis (GO:0030097)	3//101	0.00018	0.00224996	0	0	32.0301	276.267	PTPRC;KIT;CD34
Peptide Catabolic Process (GO:0043171)	2//21	0.00024	0.00290491	0	0	105.047	875.775	MME;ANPEP
Natural Killer Cell Mediated Immunity (GO:0002228)	2//22	0.000263	0.00309349	0	0	99.79	822.5	CD2;FCGR3A
Natural Killer Cell Mediated Cytotoxicity (GO:0042267)	2//24	0.000314	0.00357935	0	0	90.7091	731.628	CD2;FCGR3A
Positive Regulation Of Interleukin-2 Production (GO:0032743)	2//25	0.000341	0.00373535	0	0	86.7609	692.607	CD4;PTPRC
Fc Receptor Signaling Pathway (GO:0038093)	2//26	0.000369	0.00373535	0	0	83.1417	657.115	FCGR3A;KIT
Positive Regulation Of Phosphatidylinositol 3-Kinase Activity (GO:0043552)	2//26	0.000369	0.00373535	0	0	83.1417	657.115	CD19;KIT
Positive Regulation Of Cytokine Production (GO:0001819)	4//320	0.000375	0.00373535	0	0	13.827	109.089	CD2;CD4;PTPRC;CD14
Positive Regulation Of Peptidyl-Tyrosine Phosphorylation (GO:0050731)	3//130	0.000378	0.00373535	0	0	24.6801	194.526	PTPRC;KIT;FCGR1A
Hematopoietic Progenitor Cell Differentiation (GO:0002244)	2//28	0.000429	0.00413694	0	0	76.7385	595.017	PTPRC;KIT
Positive Regulation Of Lipid Kinase Activity (GO:0090218)	2//30	0.000493	0.00452251	0	0	71.25	542.548	CD19;KIT
Immunoglobulin Mediated Immune Response (GO:0016064)	2//30	0.000493	0.00452251	0	0	71.25	542.548	CD19;HLA-DRA
Positive Regulation Of Protein Kinase Activity (GO:0045860)	3//145	0.00052	0.00465106	0	0	22.0563	166.803	CD4;PTPRC;FCGR1A
Positive Regulation Of Immunoglobulin Production (GO:0002639)	2//34	0.000634	0.00542036	0	0	62.3312	458.945	PTPRC;TFRC
Regulation Of Phosphatidylinositol 3-Kinase Activity (GO:0043551)	2//34	0.000634	0.00542036	0	0	62.3312	458.945	CD19;KIT
Regulation Of T Cell Mediated Cytotoxicity (GO:0001914)	2//36	0.000711	0.00594385	0	0	58.6588	425.178	PTPRC;HLA-DRA
Positive Regulation Of Immune Effector Process (GO:0002699)	2//37	0.000752	0.00614281	0	0	56.98	409.881	PTPRC;HLA-DRA
Regulation Of Protein Tyrosine Kinase Activity (GO:0061097)	2//39	0.000835	0.00668025	0	0	53.8946	382.007	PTPRC;FCGR1A
Stem Cell Differentiation (GO:0048863)	2//41	0.000923	0.00722882	0	0	51.1256	357.269	PTPRC;KIT
Negative Regulation Of Cytokine Production (GO:0001818)	3//178	0.000942	0.00723176	0	0	17.8674	124.483	PTPRC;CD34;CD33
Positive Regulation Of Cell-Cell Adhesion (GO:0022409)	2//46	0.00116092	0.00873012	0	0	45.3045	306.193	CD3E;FUT3
Regulation Of MAPK Cascade (GO:0043408)	3//204	0.00139569	0.0102898	0	0	15.5357	102.138	CD4;PTPRC;KIT
Regulation Of Receptor Signaling Pathway Via JAK-STAT (GO:0046425)	2//53	0.00153847	0.0111243	0	0	39.0725	253.072	PTPRC;KIT
Peptide Metabolic Process (GO:0006518)	2//56	0.00171591	0.0121732	0	0	36.8963	234.949	MME;ANPEP
Regulation Of Calcium Ion Transport (GO:0051924)	2//57	0.00177712	0.012374	0	0	36.2236	229.396	CD4;CD33
Positive Regulation Of Type II Interferon Production (GO:0032729)	2//58	0.00183937	0.0125746	0	0	35.575	224.063	CD2;CD14
Positive Regulation Of Interleukin-8 Production (GO:0032757)	2//61	0.00203226	0.0136452	0	0	33.761	209.271	CD2;CD14
Positive Regulation Of Intracellular Signal Transduction (GO:1902533)	4//525	0.00235743	0.0155508	0	0	8.299	50.2104	CD4;PTPRC;TFRC;KIT
Myeloid Leukocyte Differentiation (GO:0002573)	2//71	0.00274137	0.0177716	0	0	28.8536	170.216	CD4;KIT
Positive Regulation Of Immune Response (GO:0050778)	2//80	0.00346522	0.0220835	0	0	25.5128	144.53	PTPRC;HLA-DRA
Calcium-Mediated Signaling (GO:0019722)	2//85	0.00390184	0.0244515	0	0	23.9699	132.944	FCGR3A;PTPRC
Regulation Of Type II Interferon Production (GO:0032649)	2//87	0.00408331	0.0251692	0	0	23.4035	128.739	CD2;CD14
Cellular Response To Cytokine Stimulus (GO:0071345)	3//308	0.00448335	0.0271894	0	0	10.1845	55.0713	CD4;MME;KIT
Positive Regulation Of MAPK Cascade (GO:0043410)	3//310	0.00456505	0.0272454	0	0	10.1171	54.5243	CD4;PTPRC;KIT
Glomerulus Vasculature Development (GO:0072012)	1//5	0.00548839	0.0294805	0	0	237.786	1237.7	CD34
Positive Regulation Of CD4-positive, CD25-positive, Alpha-Beta Regulatory T Cell Differentiation (GO:0032831)	1//5	0.00548839	0.0294805	0	0	237.786	1237.7	HLA-DRA
Natural Killer Cell Degranulation (GO:0043320)	1//5	0.00548839	0.0294805	0	0	237.786	1237.7	FCGR3A
Positive Regulation Of Animal Organ Morphogenesis (GO:0110110)	1//5	0.00548839	0.0294805	0	0	237.786	1237.7	CD34
Positive Regulation Of Cell-Cell Adhesion Mediated By Integrin (GO:0033634)	1//5	0.00548839	0.0294805	0	0	237.786	1237.7	CD3E
Positive Regulation Of Vascular Associated Smooth Muscle Cell Differentiation (GO:1905065)	1//5	0.00548839	0.0294805	0	0	237.786	1237.7	KIT
Bradykinin Catabolic Process (GO:0010815)	1//5	0.00548839	0.0294805	0	0	237.786	1237.7	MME
Positive Regulation Of Kinase Activity (GO:0033674)	2//104	0.00578047	0.0306121	0	0	19.4863	100.418	CD4;PTPRC
Vascular Wound Healing (GO:0061042)	1//6	0.00658262	0.0330009	0	0	190.219	955.532	CD34
Regulation Of Vascular Associated Smooth Muscle Cell Differentiation (GO:1905063)	1//6	0.00658262	0.0330009	0	0	190.219	955.532	KIT
Regulation Of T-helper Cell Differentiation (GO:0045622)	1//6	0.00658262	0.0330009	0	0	190.219	955.532	HLA-DRA
Regulation Of Antigen Receptor-Mediated Signaling Pathway (GO:0050854)	1//6	0.00658262	0.0330009	0	0	190.219	955.532	PTPRC
Positive Regulation Of Macromolecule Metabolic Process (GO:0010604)	3//364	0.00712246	0.0343579	0	0	8.58011	42.4244	TFRC;CD3E;CD34
Regulation Of Protein Kinase Activity (GO:0045859)	2//119	0.00750239	0.0343579	0	0	16.9752	83.0518	CD4;PTPRC
Store-Operated Calcium Entry (GO:0002115)	1//7	0.0076757	0.0343579	0	0	158.508	771.886	MS4A1
Negative Regulation Of Microglial Cell Activation (GO:1903979)	1//7	0.0076757	0.0343579	0	0	158.508	771.886	PTPRC
Negative Regulation Of Mitochondrial Fusion (GO:0010637)	1//7	0.0076757	0.0343579	0	0	158.508	771.886	TFRC
Positive Regulation Of CD4-positive, Alpha-Beta T Cell Differentiation (GO:0043372)	1//7	0.0076757	0.0343579	0	0	158.508	771.886	HLA-DRA
Regulation Of CD4-positive, Alpha-Beta T Cell Activation (GO:2000514)	1//7	0.0076757	0.0343579	0	0	158.508	771.886	HLA-DRA
Natural Killer Cell Differentiation (GO:0001779)	1//7	0.0076757	0.0343579	0	0	158.508	771.886	PTPRC
Negative Regulation Of T Cell Mediated Cytotoxicity (GO:0001915)	1//7	0.0076757	0.0343579	0	0	158.508	771.886	PTPRC
Positive Regulation Of Protein Phosphorylation (GO:0001934)	3//377	0.00784267	0.0346923	0	0	8.27639	40.1254	CD4;PTPRC;TFRC
Positive Regulation Of Memory T Cell Differentiation (GO:0043382)	1//8	0.00876763	0.0374617	0	0	135.857	643.513	HLA-DRA
Detection Of Mechanical Stimulus Involved In Sensory Perception Of Sound (GO:0050910)	1//8	0.00876763	0.0374617	0	0	135.857	643.513	KIT
Positive Regulation Of Dendritic Cell Cytokine Production (GO:0002732)	1//8	0.00876763	0.0374617	0	0	135.857	643.513	KIT
Regulation Of Cell Population Proliferation (GO:0042127)	4//766	0.00900434	0.0380408	0	0	5.60397	26.395	TFRC;KIT;CD33;FUT3
Transferrin Transport (GO:0033572)	1//9	0.00985841	0.0394337	0	0	118.869	549.107	TFRC
Positive Regulation Of Monocyte Differentiation (GO:0045657)	1//9	0.00985841	0.0394337	0	0	118.869	549.107	CD4
Regulation Of Memory T Cell Differentiation (GO:0043380)	1//9	0.00985841	0.0394337	0	0	118.869	549.107	HLA-DRA
Positive Regulation Of Vasculogenesis (GO:2001214)	1//9	0.00985841	0.0394337	0	0	118.869	549.107	CD34
Regulation Of Cell-Cell Adhesion Mediated By Integrin (GO:0033632)	1//9	0.00985841	0.0394337	0	0	118.869	549.107	CD3E
Mast Cell Activation Involved In Immune Response (GO:0002279)	1//10	0.0109481	0.0407571	0	0	105.656	476.994	KIT
Mast Cell Degranulation (GO:0043303)	1//10	0.0109481	0.0407571	0	0	105.656	476.994	KIT
Megakaryocyte Development (GO:0035855)	1//10	0.0109481	0.0407571	0	0	105.656	476.994	KIT
Cellular Response To UV-A (GO:0071492)	1//10	0.0109481	0.0407571	0	0	105.656	476.994	MME
Hematopoietic Stem Cell Proliferation (GO:0071425)	1//10	0.0109481	0.0407571	0	0	105.656	476.994	CD34
Negative Regulation Of Response To Cytokine Stimulus (GO:0060761)	1//10	0.0109481	0.0407571	0	0	105.656	476.994	PTPRC
Angiogenesis Involved In Wound Healing (GO:0060055)	1//10	0.0109481	0.0407571	0	0	105.656	476.994	CD34
Epithelial Cell-Cell Adhesion (GO:0090136)	1//11	0.0120365	0.0415206	0	0	95.0857	420.261	KIT
Mast Cell Mediated Immunity (GO:0002448)	1//11	0.0120365	0.0415206	0	0	95.0857	420.261	KIT
Melanocyte Differentiation (GO:0030318)	1//11	0.0120365	0.0415206	0	0	95.0857	420.261	KIT
Cellular Response To UV-B (GO:0071493)	1//11	0.0120365	0.0415206	0	0	95.0857	420.261	MME
Regulation Of CD4-positive, Alpha-Beta T Cell Differentiation (GO:0043370)	1//11	0.0120365	0.0415206	0	0	95.0857	420.261	HLA-DRA
Regulation Of Mitochondrial Fusion (GO:0010635)	1//11	0.0120365	0.0415206	0	0	95.0857	420.261	TFRC
Digestive System Development (GO:0055123)	1//11	0.0120365	0.0415206	0	0	95.0857	420.261	KIT
Regulation Of Phospholipase C Activity (GO:1900274)	1//11	0.0120365	0.0415206	0	0	95.0857	420.261	KIT
Gamma-Delta T Cell Activation (GO:0046629)	1//12	0.0131239	0.0440588	0	0	86.4372	374.56	CD3E
Positive Regulation Of CD4-positive, Alpha-Beta T Cell Activation (GO:2000516)	1//12	0.0131239	0.0440588	0	0	86.4372	374.56	HLA-DRA
Endothelium Development (GO:0003158)	1//12	0.0131239	0.0440588	0	0	86.4372	374.56	CD34
Substrate-Dependent Cell Migration (GO:0006929)	1//13	0.0142101	0.044525	0	0	79.2302	337.029	PTPRC
Negative Regulation Of Neuroinflammatory Response (GO:0150079)	1//13	0.0142101	0.044525	0	0	79.2302	337.029	PTPRC
Regulation Of Immune Effector Process (GO:0002697)	1//13	0.0142101	0.044525	0	0	79.2302	337.029	HLA-DRA
T Cell Differentiation In Thymus (GO:0033077)	1//13	0.0142101	0.044525	0	0	79.2302	337.029	PTPRC
Regulation Of Vasculogenesis (GO:2001212)	1//13	0.0142101	0.044525	0	0	79.2302	337.029	CD34
Response To UV-A (GO:0070141)	1//13	0.0142101	0.044525	0	0	79.2302	337.029	MME
Immune Response-Regulating Cell Surface Receptor Signaling Pathway (GO:0002768)	1//13	0.0142101	0.044525	0	0	79.2302	337.029	KIT
Embryonic Hemopoiesis (GO:0035162)	1//13	0.0142101	0.044525	0	0	79.2302	337.029	KIT
Positive Regulation Of Gene Expression (GO:0010628)	3//480	0.0150718	0.0446271	0	0	6.45515	27.0789	TFRC;CD3E;CD34
Peptide Antigen Assembly With MHC Class II Protein Complex (GO:0002503)	1//14	0.0152952	0.0446271	0	0	73.1319	305.707	HLA-DRA
Negative Regulation Of Leukocyte Mediated Cytotoxicity (GO:0001911)	1//14	0.0152952	0.0446271	0	0	73.1319	305.707	PTPRC
MHC Class II Protein Complex Assembly (GO:0002399)	1//14	0.0152952	0.0446271	0	0	73.1319	305.707	HLA-DRA
Regulation Of Microglial Cell Activation (GO:1903978)	1//14	0.0152952	0.0446271	0	0	73.1319	305.707	PTPRC
Negative Regulation Of T Cell Mediated Immunity (GO:0002710)	1//14	0.0152952	0.0446271	0	0	73.1319	305.707	PTPRC
Detection Of Mechanical Stimulus Involved In Sensory Perception (GO:0050974)	1//14	0.0152952	0.0446271	0	0	73.1319	305.707	KIT
Positive Regulation Of I-kappaB kinase/NF-kappaB Signaling (GO:0043123)	2//175	0.0156765	0.0446271	0	0	11.448	47.5731	CD4;TFRC
Positive Regulation Of ERK1 And ERK2 Cascade (GO:0070374)	2//179	0.0163601	0.0446271	0	0	11.187	46.0111	CD4;PTPRC
Stem Cell Development (GO:0048864)	1//15	0.0163791	0.0446271	0	0	67.9048	279.207	PTPRC
B Cell Mediated Immunity (GO:0019724)	1//15	0.0163791	0.0446271	0	0	67.9048	279.207	CD19
Positive Regulation Of Immunoglobulin Mediated Immune Response (GO:0002891)	1//15	0.0163791	0.0446271	0	0	67.9048	279.207	TFRC
Positive Regulation Of Isotype Switching (GO:0045830)	1//15	0.0163791	0.0446271	0	0	67.9048	279.207	TFRC
Negative Regulation Of Macrophage Activation (GO:0043031)	1//15	0.0163791	0.0446271	0	0	67.9048	279.207	PTPRC
Regulation Of Isotype Switching (GO:0045191)	1//15	0.0163791	0.0446271	0	0	67.9048	279.207	TFRC
Alpha-Beta T Cell Activation (GO:0046631)	1//15	0.0163791	0.0446271	0	0	67.9048	279.207	CD3E
Amyloid-Beta Metabolic Process (GO:0050435)	1//15	0.0163791	0.0446271	0	0	67.9048	279.207	MME
Regulation Of Monocyte Differentiation (GO:0045655)	1//15	0.0163791	0.0446271	0	0	67.9048	279.207	CD4
Lymphocyte Mediated Immunity (GO:0002449)	1//16	0.0174619	0.045595	0	0	63.3746	256.524	CD8A
B Cell Activation Involved In Immune Response (GO:0002312)	1//16	0.0174619	0.045595	0	0	63.3746	256.524	CD19
Regulation Of Stem Cell Proliferation (GO:0072091)	1//16	0.0174619	0.045595	0	0	63.3746	256.524	PTPRC
Positive Regulation Of Myeloid Leukocyte Cytokine Production Involved In Immune Response (GO:0061081)	1//16	0.0174619	0.045595	0	0	63.3746	256.524	KIT
Response To UV-B (GO:0010224)	1//16	0.0174619	0.045595	0	0	63.3746	256.524	MME
Positive Regulation Of Stem Cell Proliferation (GO:2000648)	1//16	0.0174619	0.045595	0	0	63.3746	256.524	PTPRC
Negative Regulation Of Macromolecule Metabolic Process (GO:0010605)	2//186	0.0175869	0.0456046	0	0	10.7576	43.4672	CD3E;CD34
Regulation Of Receptor Signaling Pathway Via STAT (GO:1904892)	1//17	0.0185435	0.0458709	0	0	59.4107	236.908	PTPRC
Megakaryocyte Differentiation (GO:0030219)	1//17	0.0185435	0.0458709	0	0	59.4107	236.908	KIT
Negative Regulation Of Interleukin-8 Production (GO:0032717)	1//17	0.0185435	0.0458709	0	0	59.4107	236.908	CD33
Negative Regulation Of Leukocyte Activation (GO:0002695)	1//17	0.0185435	0.0458709	0	0	59.4107	236.908	CD33
Positive Regulation Of Regulatory T Cell Differentiation (GO:0045591)	1//17	0.0185435	0.0458709	0	0	59.4107	236.908	HLA-DRA
Positive Regulation Of Cell Adhesion Mediated By Integrin (GO:0033630)	1//17	0.0185435	0.0458709	0	0	59.4107	236.908	CD3E
Negative Regulation Of Calcium Ion Transport (GO:0051926)	1//17	0.0185435	0.0458709	0	0	59.4107	236.908	CD33
Peptide Antigen Assembly With MHC Protein Complex (GO:0002501)	1//18	0.0196241	0.047299	0	0	55.9132	219.795	HLA-DRA
Negative Regulation Of Monoatomic Ion Transport (GO:0043271)	1//18	0.0196241	0.047299	0	0	55.9132	219.795	CD33
Positive Regulation Of Natural Killer Cell Activation (GO:0032816)	1//18	0.0196241	0.047299	0	0	55.9132	219.795	FCGR3A
Endothelial Cell Proliferation (GO:0001935)	1//18	0.0196241	0.047299	0	0	55.9132	219.795	CD34
Regulation Of Lymphocyte Differentiation (GO:0045619)	1//19	0.0207034	0.0489591	0	0	52.8042	204.746	CD2
Positive Regulation Of Alpha-Beta T Cell Activation (GO:0046635)	1//19	0.0207034	0.0489591	0	0	52.8042	204.746	HLA-DRA
Immunoglobulin Production Involved In Immunoglobulin-Mediated Immune Response (GO:0002381)	1//19	0.0207034	0.0489591	0	0	52.8042	204.746	HLA-DRA
Calcium-Mediated Signaling Using Intracellular Calcium Source (GO:0035584)	1//20	0.0217817	0.0499385	0	0	50.0226	191.421	PTPRC
T Cell Mediated Immunity (GO:0002456)	1//20	0.0217817	0.0499385	0	0	50.0226	191.421	CD8A
Positive Regulation Of Phospholipase Activity (GO:0010518)	1//20	0.0217817	0.0499385	0	0	50.0226	191.421	KIT
Positive Regulation Of Antigen Receptor-Mediated Signaling Pathway (GO:0050857)	1//20	0.0217817	0.0499385	0	0	50.0226	191.421	PTPRC
Sensory Perception Of Pain (GO:0019233)	1//20	0.0217817	0.0499385	0	0	50.0226	191.421	MME
Macrophage Differentiation (GO:0030225)	1//21	0.0228588	0.0514665	0	0	47.519	179.547	CD4
Negative Regulation Of Interleukin-2 Production (GO:0032703)	1//21	0.0228588	0.0514665	0	0	47.519	179.547	PTPRC
Antigen Processing And Presentation Of Endogenous Peptide Antigen (GO:0002483)	1//21	0.0228588	0.0514665	0	0	47.519	179.547	HLA-DRA
Oligosaccharide Biosynthetic Process (GO:0009312)	1//22	0.0239348	0.0529381	0	0	45.254	168.907	FUT3
Natural Killer Cell Activation Involved In Immune Response (GO:0002323)	1//22	0.0239348	0.0529381	0	0	45.254	168.907	FCGR3A
Positive Regulation Of Viral Life Cycle (GO:1903902)	1//22	0.0239348	0.0529381	0	0	45.254	168.907	CD4
Regulation Of Toll-Like Receptor 4 Signaling Pathway (GO:0034143)	1//23	0.0250096	0.0539385	0	0	43.1948	159.324	CD14
Negative Regulation Of Protein Tyrosine Kinase Activity (GO:0061099)	1//23	0.0250096	0.0539385	0	0	43.1948	159.324	PTPRC
Adaptive Immune Response Based On Somatic Recombination Of Immune Receptors Built From Immunoglobulin Superfamily Domains (GO:0002460)	1//23	0.0250096	0.0539385	0	0	43.1948	159.324	CD8A
Immune Response-Activating Cell Surface Receptor Signaling Pathway (GO:0002429)	1//23	0.0250096	0.0539385	0	0	43.1948	159.324	CD19
Positive Regulation Of Protein Modification Process (GO:0031401)	2//225	0.0251044	0.0539385	0	0	8.85874	32.6419	CD4;TFRC
Apoptotic Process (GO:0006915)	2//228	0.0257288	0.0549661	0	0	8.73982	31.989	CD2;CD14
Fc-gamma Receptor Signaling Pathway (GO:0038094)	1//24	0.0260834	0.0550974	0	0	41.3147	150.652	FCGR3A
Iron Ion Transport (GO:0006826)	1//24	0.0260834	0.0550974	0	0	41.3147	150.652	TFRC
Positive Regulation Of Phosphorylation (GO:0042327)	2//231	0.0263597	0.05537	0	0	8.62402	31.3562	CD4;TFRC
Regulation Of I-kappaB kinase/NF-kappaB Signaling (GO:0043122)	2//232	0.0265713	0.0555046	0	0	8.58609	31.1497	CD4;TFRC
Carbohydrate Biosynthetic Process (GO:0016051)	1//25	0.0271559	0.0557958	0	0	39.5913	142.772	FUT3
Regulation Of B Cell Activation (GO:0050864)	1//25	0.0271559	0.0557958	0	0	39.5913	142.772	CD19
Lamellipodium Assembly (GO:0030032)	1//25	0.0271559	0.0557958	0	0	39.5913	142.772	KIT
Inflammatory Response (GO:0006954)	2//236	0.0274251	0.0560425	0	0	8.43761	30.3441	KIT;CD14
Negative Regulation Of Interleukin-1 Beta Production (GO:0032691)	1//26	0.0282274	0.0567567	0	0	38.0057	135.584	CD33
Cellular Response To Xenobiotic Stimulus (GO:0071466)	1//26	0.0282274	0.0567567	0	0	38.0057	135.584	TFRC
Antigen Processing And Presentation Of Exogenous Peptide Antigen Via MHC Class II (GO:0019886)	1//26	0.0282274	0.0567567	0	0	38.0057	135.584	HLA-DRA
Regulation Of ERK1 And ERK2 Cascade (GO:0070372)	2//244	0.0291658	0.0579787	0	0	8.15537	28.8273	CD4;PTPRC
Regulation Of Immunoglobulin Production (GO:0002637)	1//27	0.0292977	0.0579787	0	0	36.5421	129.003	PTPRC
Myeloid Cell Development (GO:0061515)	1//27	0.0292977	0.0579787	0	0	36.5421	129.003	KIT
Positive Regulation Of DNA-binding Transcription Factor Activity (GO:0051091)	2//246	0.0296078	0.0582855	0	0	8.0877	28.4664	TFRC;KIT
Antigen Processing And Presentation Of Peptide Antigen Via MHC Class II (GO:0002495)	1//28	0.030367	0.0594686	0	0	35.1869	122.957	HLA-DRA
Heterotypic Cell-Cell Adhesion (GO:0034113)	1//29	0.0314351	0.0612413	0	0	33.9286	117.387	CD2
Cytokine-Mediated Signaling Pathway (GO:0019221)	2//257	0.0320871	0.0618157	0	0	7.73451	26.6013	CD4;KIT
Negative Regulation Of Interleukin-1 Production (GO:0032692)	1//30	0.032502	0.0618157	0	0	32.757	112.24	CD33
Negative Regulation Of Peptidyl-Tyrosine Phosphorylation (GO:0050732)	1//30	0.032502	0.0618157	0	0	32.757	112.24	PTPRC
Lamellipodium Organization (GO:0097581)	1//30	0.032502	0.0618157	0	0	32.757	112.24	KIT
Regulation Of Gene Expression (GO:0010468)	4//1127	0.0325519	0.0618157	0	0	3.73108	12.7786	PTPRC;TFRC;CD3E;CD34
Antigen Processing And Presentation Of Exogenous Peptide Antigen (GO:0002478)	1//31	0.0335679	0.0634247	0	0	31.6635	107.472	HLA-DRA
Regulation Of Protein Phosphorylation (GO:0001932)	2//265	0.0339406	0.0638084	0	0	7.4962	25.3607	CD4;TFRC
Phosphatidylinositol 3-Kinase Signaling (GO:0014065)	1//32	0.0346326	0.0644646	0	0	30.6406	103.043	FCGR3A
Transition Metal Ion Transport (GO:0000041)	1//32	0.0346326	0.0644646	0	0	30.6406	103.043	TFRC
Positive Regulation Of Cell Migration (GO:0030335)	2//272	0.0355965	0.0651542	0	0	7.29926	24.3467	PTPRC;KIT
Positive Regulation Of T Cell Mediated Cytotoxicity (GO:0001916)	1//33	0.0356962	0.0651542	0	0	29.6815	98.92	HLA-DRA
Positive Regulation Of Release Of Sequestered Calcium Ion Into Cytosol (GO:0051281)	1//33	0.0356962	0.0651542	0	0	29.6815	98.92	CD19
Positive Regulation Of Cytokine Production Involved In Immune Response (GO:0002720)	1//33	0.0356962	0.0651542	0	0	29.6815	98.92	KIT
Purine Nucleotide Metabolic Process (GO:0006163)	1//34	0.0367587	0.0664484	0	0	28.7807	95.0735	CD38
Regulation Of Metal Ion Transport (GO:0010959)	1//34	0.0367587	0.0664484	0	0	28.7807	95.0735	CD4
Macrophage Activation (GO:0042116)	1//35	0.03782	0.0677159	0	0	27.9328	91.4775	FCGR3A
Positive Regulation Of Cell Development (GO:0010720)	1//35	0.03782	0.0677159	0	0	27.9328	91.4775	MME
Positive Regulation Of Phospholipase C Activity (GO:0010863)	1//36	0.0388803	0.0689575	0	0	27.1333	88.1092	KIT
Negative Regulation Of Sequestering Of Calcium Ion (GO:0051283)	1//36	0.0388803	0.0689575	0	0	27.1333	88.1092	PTPRC
Positive Regulation Of Receptor Signaling Pathway Via JAK-STAT (GO:0046427)	1//37	0.0399394	0.0701739	0	0	26.3783	84.9485	KIT
Positive Regulation Of Receptor Signaling Pathway Via STAT (GO:1904894)	1//37	0.0399394	0.0701739	0	0	26.3783	84.9485	KIT
Regulation Of Apoptotic Process (GO:0042981)	3//705	0.0408045	0.071037	0	0	4.33558	13.8694	TFRC;CD38;CD3E
Positive Regulation Of Production Of Molecular Mediator Of Immune Response (GO:0002702)	1//38	0.0409974	0.071037	0	0	25.6641	81.9774	PTPRC
Positive Regulation Of Protein Tyrosine Kinase Activity (GO:0061098)	1//38	0.0409974	0.071037	0	0	25.6641	81.9774	FCGR1A
Negative Regulation Of Mitochondrion Organization (GO:0010823)	1//39	0.0420543	0.0715495	0	0	24.9875	79.1801	TFRC
Positive Regulation Of Pattern Recognition Receptor Signaling Pathway (GO:0062208)	1//39	0.0420543	0.0715495	0	0	24.9875	79.1801	CD14
Release Of Sequestered Calcium Ion Into Cytosol (GO:0051209)	1//39	0.0420543	0.0715495	0	0	24.9875	79.1801	PTPRC
Digestive Tract Development (GO:0048565)	1//39	0.0420543	0.0715495	0	0	24.9875	79.1801	KIT
Regulation Of Cytokine-Mediated Signaling Pathway (GO:0001959)	1//40	0.0431101	0.072688	0	0	24.3455	76.5423	PTPRC
Positive Regulation Of Myeloid Leukocyte Differentiation (GO:0002763)	1//40	0.0431101	0.072688	0	0	24.3455	76.5423	CD4
Lysosome Localization (GO:0032418)	1//42	0.0452184	0.075565	0	0	23.1556	71.6957	KIT
Positive Regulation Of Calcium Ion Transmembrane Transport (GO:1904427)	1//42	0.0452184	0.075565	0	0	23.1556	71.6957	CD19
Positive Regulation Of T Cell Mediated Immunity (GO:0002711)	1//43	0.0462709	0.0763064	0	0	22.6032	69.465	HLA-DRA
Positive Regulation Of Cell-Matrix Adhesion (GO:0001954)	1//43	0.0462709	0.0763064	0	0	22.6032	69.465	CD3E
Regulation Of Cell-Cell Adhesion (GO:0022407)	1//43	0.0462709	0.0763064	0	0	22.6032	69.465	FUT3
Positive Regulation Of Leukocyte Cell-Cell Adhesion (GO:1903039)	1//44	0.0473222	0.0770267	0	0	22.0764	67.3502	HLA-DRA
Regulation Of Viral Entry Into Host Cell (GO:0046596)	1//44	0.0473222	0.0770267	0	0	22.0764	67.3502	CD4
Bone Development (GO:0060348)	1//44	0.0473222	0.0770267	0	0	22.0764	67.3502	PTPRC
Epithelial Cell Migration (GO:0010631)	1//46	0.0494216	0.0794	0	0	21.0931	63.4348	KIT
Male Gonad Development (GO:0008584)	1//46	0.0494216	0.0794	0	0	21.0931	63.4348	KIT
Development Of Primary Male Sexual Characteristics (GO:0046546)	1//46	0.0494216	0.0794	0	0	21.0931	63.4348	KIT
Proteolysis (GO:0006508)	2//330	0.0504692	0.0794	0	0	5.99085	17.891	MME;ANPEP
Positive Regulation Of Lymphocyte Activation (GO:0051251)	1//47	0.0504697	0.0794	0	0	20.6335	61.6196	HLA-DRA
Cognition (GO:0050890)	1//47	0.0504697	0.0794	0	0	20.6335	61.6196	HLA-DRA
Regulation Of T Cell Differentiation (GO:0045580)	1//47	0.0504697	0.0794	0	0	20.6335	61.6196	CD2
Negative Regulation Of Tumor Necrosis Factor Production (GO:0032720)	1//47	0.0504697	0.0794	0	0	20.6335	61.6196	CD33
Oligosaccharide Metabolic Process (GO:0009311)	1//48	0.0515166	0.0803745	0	0	20.1935	59.891	FUT3
Negative Regulation Of ERK1 And ERK2 Cascade (GO:0070373)	1//48	0.0515166	0.0803745	0	0	20.1935	59.891	PTPRC
Negative Regulation Of Gene Expression (GO:0010629)	2//336	0.0521185	0.0806673	0	0	5.88144	17.3752	CD3E;CD34
Erythrocyte Differentiation (GO:0030218)	1//49	0.0525625	0.0806673	0	0	19.7718	58.2429	KIT
Positive Regulation Of Nervous System Development (GO:0051962)	1//49	0.0525625	0.0806673	0	0	19.7718	58.2429	MME
Negative Regulation Of Tumor Necrosis Factor Superfamily Cytokine Production (GO:1903556)	1//49	0.0525625	0.0806673	0	0	19.7718	58.2429	CD33
Cell Chemotaxis (GO:0060326)	1//50	0.0536072	0.0815425	0	0	19.3673	56.6703	KIT
Intracellular Iron Ion Homeostasis (GO:0006879)	1//50	0.0536072	0.0815425	0	0	19.3673	56.6703	TFRC
Regulation Of Release Of Sequestered Calcium Ion Into Cytosol (GO:0051279)	1//51	0.0546508	0.0815425	0	0	18.979	55.1681	CD19
Positive Regulation Of Leukocyte Mediated Cytotoxicity (GO:0001912)	1//51	0.0546508	0.0815425	0	0	18.979	55.1681	HLA-DRA
Positive Regulation Of DNA Recombination (GO:0045911)	1//51	0.0546508	0.0815425	0	0	18.979	55.1681	TFRC
Receptor Internalization (GO:0031623)	1//51	0.0546508	0.0815425	0	0	18.979	55.1681	TFRC
Sensory Perception (GO:0007600)	1//51	0.0546508	0.0815425	0	0	18.979	55.1681	MME
Regulation Of Protein Localization To Nucleus (GO:1900180)	1//52	0.0556934	0.0827696	0	0	18.606	53.7321	TFRC
Gonad Development (GO:0008406)	1//53	0.0567348	0.083656	0	0	18.2473	52.3581	KIT
Actin Cytoskeleton Reorganization (GO:0031532)	1//53	0.0567348	0.083656	0	0	18.2473	52.3581	KIT
Ceramide Metabolic Process (GO:0006672)	1//55	0.0588144	0.0860476	0	0	17.5697	49.7813	FUT3
Positive Regulation Of Tyrosine Phosphorylation Of STAT Protein (GO:0042531)	1//55	0.0588144	0.0860476	0	0	17.5697	49.7813	KIT
Pattern Recognition Receptor Signaling Pathway (GO:0002221)	1//56	0.0598526	0.087227	0	0	17.2494	48.5719	CD14
Myeloid Cell Differentiation (GO:0030099)	1//57	0.0608896	0.0883958	0	0	16.9405	47.4112	KIT
Renal System Development (GO:0072001)	1//58	0.0619256	0.0892108	0	0	16.6424	46.2963	MME
Regulation Of Phagocytosis (GO:0050764)	1//58	0.0619256	0.0892108	0	0	16.6424	46.2963	PTPRC
Regulation Of Type I Interferon Production (GO:0032479)	1//59	0.0629605	0.090012	0	0	16.3547	45.2247	CD14
Negative Regulation Of Cytokine-Mediated Signaling Pathway (GO:0001960)	1//59	0.0629605	0.090012	0	0	16.3547	45.2247	PTPRC
Positive Regulation Of Phagocytosis (GO:0050766)	1//60	0.0639943	0.0911434	0	0	16.0767	44.1942	PTPRC
Negative Regulation Of Programmed Cell Death (GO:0043069)	2//381	0.06509	0.0923541	0	0	5.17124	14.1277	TFRC;CD38
Negative Regulation Of Kinase Activity (GO:0033673)	1//62	0.0660586	0.0930263	0	0	15.548	42.2473	PTPRC
Phosphatidylinositol-Mediated Signaling (GO:0048015)	1//62	0.0660586	0.0930263	0	0	15.548	42.2473	FCGR3A
Protein N-linked Glycosylation (GO:0006487)	1//64	0.0681186	0.0948614	0	0	15.0529	40.4397	FUT3
Positive Regulation Of T Cell Differentiation (GO:0045582)	1//64	0.0681186	0.0948614	0	0	15.0529	40.4397	HLA-DRA
Positive Regulation Of Type I Interferon Production (GO:0032481)	1//64	0.0681186	0.0948614	0	0	15.0529	40.4397	CD14
Regulation Of Tyrosine Phosphorylation Of STAT Protein (GO:0042509)	1//65	0.0691469	0.0955855	0	0	14.817	39.5838	KIT
Regulation Of Cell-Matrix Adhesion (GO:0001952)	1//65	0.0691469	0.0955855	0	0	14.817	39.5838	CD3E
Regulation Of Endocytosis (GO:0030100)	1//66	0.0701742	0.0966502	0	0	14.5883	38.7578	PTPRC
Regulation Of Neurogenesis (GO:0050767)	1//67	0.0712004	0.0977057	0	0	14.3665	37.96	MME
Phagocytosis (GO:0006909)	1//69	0.0732495	0.099429	0	0	13.9426	36.4443	CD14
Positive Regulation Of Phosphatidylinositol 3-Kinase Signaling (GO:0014068)	1//69	0.0732495	0.099429	0	0	13.9426	36.4443	KIT
Response To Molecule Of Bacterial Origin (GO:0002237)	1//69	0.0732495	0.099429	0	0	13.9426	36.4443	CD14
Positive Regulation Of Protein Transport (GO:0051222)	1//70	0.0742725	0.100455	0	0	13.7398	35.7237	CD33
Positive Regulation Of Cell-Substrate Adhesion (GO:0010811)	1//71	0.0752944	0.10111	0	0	13.5429	35.0266	CD3E
Kidney Development (GO:0001822)	1//71	0.0752944	0.10111	0	0	13.5429	35.0266	MME
Positive Regulation Of Protein Localization To Nucleus (GO:1900182)	1//72	0.0763152	0.101394	0	0	13.3514	34.3517	TFRC
Second-Messenger-Mediated Signaling (GO:0019932)	1//72	0.0763152	0.101394	0	0	13.3514	34.3517	FCGR3A
Negative Regulation Of Cell Adhesion (GO:0007162)	1//72	0.0763152	0.101394	0	0	13.3514	34.3517	PTPRC
Protein Tetramerization (GO:0051262)	1//73	0.0773349	0.102028	0	0	13.1653	33.6981	MS4A1
Positive Regulation Of Secretion By Cell (GO:1903532)	1//73	0.0773349	0.102028	0	0	13.1653	33.6981	CD33
Positive Regulation Of Neurogenesis (GO:0050769)	1//75	0.0793711	0.104348	0	0	12.8082	32.4512	MME
Positive Regulation Of Protein Secretion (GO:0050714)	1//76	0.0803876	0.105316	0	0	12.6368	31.8561	CD33
Embryonic Organ Development (GO:0048568)	1//77	0.081403	0.106179	0	0	12.4699	31.2788	KIT
Regulation Of Cell Migration (GO:0030334)	2//434	0.0816106	0.106179	0	0	4.52454	11.3376	KIT;FUT3
Organonitrogen Compound Catabolic Process (GO:1901565)	1//78	0.0824174	0.106858	0	0	12.3074	30.7187	ANPEP
Cellular Response To UV (GO:0034644)	1//79	0.0834307	0.1078	0	0	12.149	30.1749	MME
Cellular Response To Organic Substance (GO:0071310)	1//82	0.0864642	0.111337	0	0	11.6972	28.6351	MME
Calcium Ion Transmembrane Import Into Cytosol (GO:0097553)	1//83	0.0874732	0.11187	0	0	11.554	28.1504	PTPRC
Vascular Transport (GO:0010232)	1//83	0.0874732	0.11187	0	0	11.554	28.1504	TFRC
Regulation Of Interleukin-1 Beta Production (GO:0032651)	1//84	0.0884811	0.112776	0	0	11.4142	27.6791	CD33
Transport Across Blood-Brain Barrier (GO:0150104)	1//85	0.089488	0.112911	0	0	11.2778	27.2206	TFRC
Regulation Of Kinase Activity (GO:0043549)	1//85	0.089488	0.112911	0	0	11.2778	27.2206	CD4
Positive Regulation Of Protein Localization (GO:1903829)	1//85	0.089488	0.112911	0	0	11.2778	27.2206	TFRC
Negative Regulation Of Protein Kinase Activity (GO:0006469)	1//88	0.0925024	0.115936	0	0	10.8872	25.9173	PTPRC
Positive Regulation Of Cell Adhesion (GO:0045785)	1//88	0.0925024	0.115936	0	0	10.8872	25.9173	FUT3
Positive Regulation Of Peptidyl-Serine Phosphorylation (GO:0033138)	1//89	0.093505	0.116804	0	0	10.763	25.5055	TFRC
Regulation Of Peptidyl-Tyrosine Phosphorylation (GO:0050730)	1//90	0.0945066	0.117276	0	0	10.6415	25.1043	PTPRC
Regulation Of Phosphatidylinositol 3-Kinase Signaling (GO:0014066)	1//90	0.0945066	0.117276	0	0	10.6415	25.1043	KIT
Positive Regulation Of MAP Kinase Activity (GO:0043406)	1//91	0.0955072	0.118127	0	0	10.5228	24.7132	KIT
Sensory Perception Of Sound (GO:0007605)	1//92	0.0965067	0.118744	0	0	10.4066	24.3321	KIT
Protein O-linked Glycosylation (GO:0006493)	1//93	0.0975051	0.118744	0	0	10.293	23.9605	FUT3
Positive Regulation Of Cellular Component Biogenesis (GO:0044089)	1//93	0.0975051	0.118744	0	0	10.293	23.9605	TFRC
Regulation Of Peptidyl-Serine Phosphorylation (GO:0033135)	1//93	0.0975051	0.118744	0	0	10.293	23.9605	TFRC
Negative Regulation Of Apoptotic Process (GO:0043066)	2//482	0.0975849	0.118744	0	0	4.06208	9.4526	TFRC;CD38
Sphingolipid Metabolic Process (GO:0006665)	1//94	0.0985025	0.11909	0	0	10.1818	23.598	FUT3
Vesicle Organization (GO:0016050)	1//94	0.0985025	0.11909	0	0	10.1818	23.598	CD34
Positive Regulation Of Protein-Containing Complex Assembly (GO:0031334)	1//98	0.102481	0.123503	0	0	9.75994	22.2339	TFRC
Protein Complex Oligomerization (GO:0051259)	1//100	0.104465	0.125491	0	0	9.56181	21.5992	MS4A1
Regulation Of Protein Secretion (GO:0050708)	1//102	0.106444	0.127461	0	0	9.37152	20.9935	CD33
Positive Regulation Of Vasculature Development (GO:1904018)	1//104	0.108419	0.129414	0	0	9.18863	20.4149	CD34
Negative Regulation Of MAPK Cascade (GO:0043409)	1//105	0.109404	0.130177	0	0	9.09982	20.1352	PTPRC
Negative Regulation Of Developmental Process (GO:0051093)	1//109	0.113338	0.134009	0	0	8.76102	19.0761	TFRC
Cell-Matrix Adhesion (GO:0007160)	1//109	0.113338	0.134009	0	0	8.76102	19.0761	CD34
Calcium Ion Transport (GO:0006816)	1//112	0.116276	0.137053	0	0	8.52295	18.3396	MS4A1
Positive Regulation Of Cellular Component Organization (GO:0051130)	1//113	0.117254	0.137773	0	0	8.44643	18.1042	TFRC
Regulation Of MAP Kinase Activity (GO:0043405)	1//114	0.118231	0.138488	0	0	8.37126	17.8736	KIT
Protein Maturation (GO:0051604)	1//117	0.121154	0.140166	0	0	8.15353	17.2096	MME
Protein Processing (GO:0016485)	1//117	0.121154	0.140166	0	0	8.15353	17.2096	MME
Cellular Response To Molecule Of Bacterial Origin (GO:0071219)	1//117	0.121154	0.140166	0	0	8.15353	17.2096	CD14
Positive Regulation Of Protein Serine/Threonine Kinase Activity (GO:0071902)	1//117	0.121154	0.140166	0	0	8.15353	17.2096	KIT
Regulation Of Protein-Containing Complex Assembly (GO:0043254)	1//119	0.123098	0.141544	0	0	8.01453	16.7886	TFRC
Positive Regulation Of Angiogenesis (GO:0045766)	1//119	0.123098	0.141544	0	0	8.01453	16.7886	CD34
Positive Regulation Of Nucleic Acid-Templated Transcription (GO:1903508)	2//557	0.12416	0.142329	0	0	3.49964	7.3009	CD4;CD38
Receptor-Mediated Endocytosis (GO:0006898)	1//122	0.126006	0.144007	0	0	7.81464	16.1875	TFRC
Regulation Of Cell Motility (GO:2000145)	1//123	0.126973	0.144672	0	0	7.7502	15.9947	FUT3
Protein Dephosphorylation (GO:0006470)	1//124	0.127939	0.144895	0	0	7.6868	15.8056	PTPRC
Cellular Response To Lipopolysaccharide (GO:0071222)	1//124	0.127939	0.144895	0	0	7.6868	15.8056	CD14
Response To Cytokine (GO:0034097)	1//125	0.128905	0.14555	0	0	7.62442	15.62	MME
Protein-Containing Complex Organization (GO:0043933)	1//126	0.129869	0.1462	0	0	7.56305	15.4379	CD3E
Positive Regulation Of Transferase Activity (GO:0051347)	1//143	0.146106	0.163987	0	0	6.65191	12.7945	CD4
Protein Glycosylation (GO:0006486)	1//147	0.149884	0.167229	0	0	6.46836	12.2763	FUT3
Dephosphorylation (GO:0016311)	1//147	0.149884	0.167229	0	0	6.46836	12.2763	PTPRC
Defense Response To Symbiont (GO:0140546)	1//148	0.150826	0.167783	0	0	6.42404	12.1519	PTPRC
Negative Regulation Of Protein Phosphorylation (GO:0001933)	1//149	0.151767	0.168332	0	0	6.38031	12.0295	PTPRC
Positive Regulation Of NF-kappaB Transcription Factor Activity (GO:0051092)	1//152	0.154584	0.170952	0	0	6.2526	11.6737	TFRC
Regulation Of Cellular Component Organization (GO:0051128)	1//153	0.155521	0.171484	0	0	6.21115	11.5588	TFRC
Epithelium Development (GO:0060429)	1//154	0.156457	0.172012	0	0	6.17025	11.4456	CD34
Response To Lipopolysaccharide (GO:0032496)	1//159	0.161123	0.176625	0	0	5.97348	10.9051	CD14
Protein Autophosphorylation (GO:0046777)	1//162	0.16391	0.178639	0	0	5.86128	10.5998	KIT
Regulation Of Macromolecule Metabolic Process (GO:0060255)	1//162	0.16391	0.178639	0	0	5.86128	10.5998	PTPRC
Regulation Of Cytokine Production (GO:0001817)	1//167	0.168537	0.18315	0	0	5.6833	10.1197	PTPRC
Phosphate-Containing Compound Metabolic Process (GO:0006796)	1//184	0.184084	0.199468	0	0	5.15092	8.71724	PTPRC
Defense Response To Virus (GO:0051607)	1//189	0.188603	0.203194	0	0	5.01266	8.36167	PTPRC
Endocytosis (GO:0006897)	1//189	0.188603	0.203194	0	0	5.01266	8.36167	CD14
Intracellular Monoatomic Cation Homeostasis (GO:0030003)	1//190	0.189504	0.203582	0	0	4.98589	8.29325	TFRC
Regulation Of Signal Transduction (GO:0009966)	1//193	0.192202	0.205891	0	0	4.90724	8.09307	CD3E
Regulation Of Programmed Cell Death (GO:0043067)	1//195	0.193995	0.207222	0	0	4.85616	7.96372	CD3E
Regulation Of Angiogenesis (GO:0045765)	1//205	0.202906	0.216127	0	0	4.61578	7.36222	CD34
Positive Regulation Of Cell Motility (GO:2000147)	1//221	0.216968	0.230452	0	0	4.27662	6.5347	KIT
Regulation Of Cell Growth (GO:0001558)	1//227	0.22218	0.235323	0	0	4.16182	6.26049	TFRC
Cellular Response To Lipid (GO:0071396)	1//228	0.223045	0.235576	0	0	4.14328	6.21649	CD14
Positive Regulation Of Developmental Process (GO:0051094)	1//233	0.227359	0.239459	0	0	4.05296	6.00335	TFRC
Cellular Component Assembly (GO:0022607)	1//260	0.250259	0.262841	0	0	3.62548	5.02224	CD3E
Positive Regulation Of Signal Transduction (GO:0009967)	1//266	0.255259	0.267346	0	0	3.54232	4.83696	PTPRC
Negative Regulation Of Signal Transduction (GO:0009968)	1//267	0.256089	0.267471	0	0	3.52882	4.80707	PTPRC
Plasma Membrane Bounded Cell Projection Assembly (GO:0120031)	1//275	0.262699	0.273615	0	0	3.4244	4.57755	KIT
Positive Regulation Of Cell Differentiation (GO:0045597)	1//283	0.269254	0.279667	0	0	3.3259	4.36392	CD34
Regulation Of Cell Cycle (GO:0051726)	1//298	0.281393	0.291471	0	0	3.15552	4.00121	PTPRC
Protein Transport (GO:0015031)	1//313	0.29334	0.303011	0	0	3.00153	3.68114	TFRC
Organelle Assembly (GO:0070925)	1//322	0.300417	0.309471	0	0	2.91604	3.50678	CD34
Protein-Containing Complex Assembly (GO:0065003)	1//328	0.305097	0.313433	0	0	2.86166	3.39714	CD3E
Negative Regulation Of Cell Population Proliferation (GO:0008285)	1//379	0.343691	0.352119	0	0	2.46914	2.63707	CD33
Cellular Response To Oxygen-Containing Compound (GO:1901701)	1//406	0.363285	0.371183	0	0	2.30135	2.33027	CD14
Negative Regulation Of Nucleic Acid-Templated Transcription (GO:1903507)	1//456	0.398107	0.405659	0	0	2.04322	1.88188	CD38
Positive Regulation Of DNA-templated Transcription (GO:0045893)	2//1243	0.400959	0.407461	0	0	1.50983	1.37983	CD4;CD38
Positive Regulation Of Cell Population Proliferation (GO:0008284)	1//483	0.416147	0.421755	0	0	1.9261	1.68865	PTPRC
Protein Phosphorylation (GO:0006468)	1//500	0.427239	0.431833	0	0	1.85886	1.5808	KIT
Negative Regulation Of Cellular Process (GO:0048523)	1//537	0.45069	0.454315	0	0	1.72726	1.37658	CD33
Protein Modification Process (GO:0036211)	1//711	0.549215	0.552152	0	0	1.29229	0.774423	PTPRC
Regulation Of DNA-templated Transcription (GO:0006355)	2//1922	0.638521	0.640224	0	0	0.940521	0.421918	CD4;CD38
Negative Regulation Of DNA-templated Transcription (GO:0045892)	1//1025	0.685899	0.685899	0	0	0.881417	0.332316	CD38

### Sheet: Table S6
Frequences and standard descriptive statistics of demografics and immunophenotype data
Frequences	Counts	Total %		Contingency Tables
Total observations	1069	100 %		Sample	Diagnostic	Female	Male	Total
Diagnostic				BM	AML	194	242	436
AML	656	61.4 %			B-ALL	70	109	179
B-ALL	253	23.7 %			Control	34	50	84
Control	109	10.2 %			T-ALL	9	19	28
T-ALL	51	4.8 %			Total	307	420	727
Sample				PB	AML	92	128	220
BM	727	68.0 %			B-ALL	28	46	74
PB	342	32.0 %			Control	12	13	25
Sex					T-ALL	3	20	23
Female	442	41.3 %			Total	135	207	342
Male	627	58.7 %		Total	AML	286	370	656
					B-ALL	98	155	253
					Control	46	63	109
					T-ALL	12	39	51
					Total	442	627	1069
Standard descriptive statistics	N	Mean	Median	Standard deviation	Minimum	Maximum	Percentiles 25th / 75th
Age	991	35153	30	27.51	0	99	9.00	60.00
CD2	588	9202	0.00	20.17	0.00	99.0	0.00	8.00
CD7	775	15284	3.00	25.51	0.00	99.0	0.00	18.00
sCD3	1048	9705	3.00	16.19	0.00	98.0	0.00	12.00
cCD3	213	10612	0.00	26.79	0.00	100.0	0.00	2024-10-01
CD4	990	4416	0.00	9.29	0.00	77.0	0.00	2024-07-04
CD8	987	3681	0.00	2024-02-08	0.00	79.0	0.00	4.00
CD16	939	5824	0.00	15.97	0.00	98.0	0.00	2.00
CD5	582	9126	0.00	21.15	0.00	99.0	0.00	6.00
CD1a	333	2591	0.00	12.59	0.00	97.0	0.00	0.00
TCRa.b	218	5269	0.00	12.17	0.00	89.0	0.00	2.75
TCRg.d	198	891	0.00	6.41	0.00	77.0	0.00	0.00
CD10	1011	13108	0.00	27.56	0.00	98.0	0.00	2024-10-01
CD19	1051	21989	2.00	33.38	0.00	99.0	0.00	33.00
sCD22	561	15638	0.00	2024-10-29	0.00	100.0	0.00	12.00
cCD22	442	19658	0.00	35.63	0.00	100.0	0.00	14.50
TdT	628	20997	0.00	33.39	0.00	100.0	0.00	40.00
cCD79a	787	20955	0.00	34.88	0.00	100.0	0.00	34.00
CD20	511	5228	0.00	15.22	0.00	98.0	0.00	2.00
sIgM	458	2414	0.00	11.70	0.00	96.0	0.00	0.00
cIgM	267	5944	0	21.21	0	99	0.00	0.00
NG2	442	5163	0.00	2024-08-17	0	97	0.00	0.00
CD13	1009	37408	30.00	35.81	0.00	100.0	0.00	71.00
CD36	586	17206	0.00	28.15	0.00	99.0	0.00	23.77
CD33	1043	43970	45.00	37.84	0.00	100.0	0.00	82.00
CD65	574	17415	0.00	26.46	0.00	99.0	0.00	30.00
MPO	786	31643	12.00	36.26	0.00	100.0	0.00	65.00
CD117	1003	32329	20.00	33.97	0.00	100.0	0.00	62.00
CD15	550	6922	0.00	2024-11-17	0.00	97.0	0.00	3.00
CD71	671	19738	2.00	28.82	0.00	99.0	0.00	2024-05-30
CD235a	335	3072	0	10.30	0	84	0.00	0.00
CD14	1041	8588	0.00	18.14	0.00	99.0	0.00	7.00
CD64	662	17262	0.00	28.66	0.00	99.0	0.00	23.00
CD41	367	1354	0.00	5.31	0.00	72.0	0.00	0.00
CD42b	533	1590	0.00	7.70	0.00	86.0	0.00	0.00
CD61	417	3021	0.00	2024-05-09	0.00	72.0	0.00	1.00
CD34	845	31491	20.00	31.68	0.00	99.0	2.00	60.00
CD45	1060	81940	92.00	22.42	0.00	100.0	72.75	98.00
HLADR	1007	48431	52.00	35.16	0.00	100.0	12.00	82.00
CD11b	426	11134	0.00	20.63	0	96	0.00	14.00
CD25	489	5780	0.00	19.52	0.00	99.0	0.00	0.00
CD38	561	61558	70.00	33.79	0.00	100.0	38.00	90.00

### Sheet: Table S7
Line chart plots data (Figure S2a)
Diagnostic	AML						B-ALL						T-ALL
	Age	N	mean	SD	SE	IC	Age	N	mean	SD	SE	IC	Age	N	mean	SD	SE	IC
AML	0-1	34	39.1648	32.5417	1.54785	3.04208	0-1	34	15.1806	26.8836	1.27872	2.51315	0-1	34	22.0102	29.1776	1.66797	3.28219
AML	2-12.	63	36.7774	32.5317	1.13675	2.23129	2-12.	63	12.3478	24.6742	0.862185	1.69236	2-12.	63	17.4692	26.8852	1.12907	2.21769
AML	13-17	33	38.1506	33.8658	1.63506	3.21374	13-17	33	13.3106	26.1448	1.26228	2.48104	13-17	33	19.0615	29.1441	1.69111	3.32813
AML	18-64	365	37.4712	31.596	0.458685	0.899235	18-64	365	12.6843	24.8099	0.360169	0.706098	18-64	365	18.7054	27.7377	0.483953	0.94888
AML	65+	161	37.1293	30.6003	0.668868	1.31172	65+	161	13.4066	24.969	0.545779	1.07033	65+	161	20.0423	27.4769	0.721827	1.41594
B-ALL	0-1	26	17.9353	31.4145	1.70872	3.3611	0-1	26	47.1447	34.7203	1.88854	3.7148	0-1	26	25.9586	34.0306	2.22465	4.383
B-ALL	2-12.	113	16.2198	29.2671	0.763604	1.49787	2-12.	113	46.4661	34.4426	0.89864	1.76275	2-12.	113	23.1547	31.4921	0.987509	1.93779
B-ALL	13-17	47	15.8513	29.7156	1.20216	2.36088	13-17	47	45.5037	35.3184	1.42883	2.80602	13-17	47	22.8195	32.2377	1.56745	3.08099
B-ALL	18-64	53	18.0972	30.7447	1.17128	2.29971	18-64	53	46.4647	34.255	1.30501	2.56229	18-64	53	23.6235	32.6836	1.49648	2.94052
B-ALL	65+	14	15.3411	29.0287	2.15175	4.24575	65+	14	42.9444	34.7097	2.57286	5.07665	65+	14	20.1034	31.4304	2.80004	5.54163
Control	0-1	11	6.87877	9.30256	0.777919	1.5378	0-1	11	5.39211	8.38325	0.701042	1.38583	0-1	11	18.5911	16.1922	1.62737	3.22947
Control	2-12.	28	6.8882	11.6458	0.610406	1.20038	2-12.	28	4.41573	8.74705	0.45847	0.901591	2-12.	28	15.7253	13.6872	0.862211	1.69809
Control	13-17	7	7.51715	13.2166	1.38548	2.75249	13-17	7	4.26609	8.81323	0.923877	1.83544	13-17	7	17.1066	19.4174	2.44636	4.8902
Control	18-64	34	6.20357	8.89152	0.422927	0.831202	18-64	34	3.99156	7.6701	0.364829	0.71702	18-64	34	17.0183	15.9981	0.914553	1.79963
Control	65+	29	6.20553	10.029	0.516517	1.01562	65+	29	3.94494	6.93981	0.357419	0.70279	65+	29	15.0876	13.8127	0.854988	1.68358
T-ALL	0-1	3	11.8375	27.4398	4.39388	8.89495	0-1	3	11.9366	27.8303	4.45641	9.02153	0-1	3	42.083	42.198	8.12101	16.693
T-ALL	2-12.	19	14.8214	27.2897	1.7364	3.42012	2-12.	19	14.4121	28.047	1.78459	3.51502	2-12.	19	44.9867	36.0274	2.75508	5.43858
T-ALL	13-17	9	12.4498	24.9422	2.30591	4.56715	13-17	9	10.3115	22.4819	2.07845	4.11663	13-17	9	41.88	35.6869	3.96521	7.89102
T-ALL	18-64	19	13.5696	27.7682	1.76685	3.48008	18-64	19	13.9873	28.6688	1.82415	3.59295	18-64	19	37.9509	37.785	2.88949	5.70391
T-ALL	65+	1	11.8462	29.057	8.05895	17.559	65+	1	11.9231	23.1461	6.41958	13.9871	65+	1	31.7778	34.4121	11.4707	26.4515

### Sheet: Table S8
Statistical description of linear regression (Figure S2b)
Markers	Term	Estimate	SE	t value	P value	R squared
CD2	(Intercept)	27.7791	4.19373	6.62396	8.36e-11	0.417254
	Age	-0.166893	0.0841187	-1.98402	0.0477525	0.417254
	DiagnosticAML	-25.297	4.51197	-5.60663	3.27e-08	0.417254
	DiagnosticB-ALL	-21.1703	4.50602	-4.69823	3.32e-06	0.417254
	DiagnosticT-ALL	43.6486	5.80939	7.51346	2.36e-13	0.417254
	Age:DiagnosticAML	0.217329	0.0904366	2.40311	0.0165878	0.417254
	Age:DiagnosticB-ALL	0.130737	0.106347	1.22934	0.219472	0.417254
	Age:DiagnosticT-ALL	-0.940793	0.207655	-4.53056	7.23e-06	0.417254
CD7	(Intercept)	25.5688	3.78799	6.74996	3.09e-11	0.399147
	Age	-0.0516082	0.0778657	-0.662785	0.507684	0.399147
	DiagnosticAML	-11.7297	4.26284	-2.75162	0.00608216	0.399147
	DiagnosticB-ALL	-18.0915	4.26389	-4.24296	2.5e-05	0.399147
	DiagnosticT-ALL	52.4602	6.33802	8.27706	6.3e-16	0.399147
	Age:DiagnosticAML	0.0144692	0.0867122	0.166865	0.867524	0.399147
	Age:DiagnosticB-ALL	-0.00934871	0.10584	-0.0883284	0.929641	0.399147
	Age:DiagnosticT-ALL	0.129666	0.240891	0.538277	0.590555	0.399147
sCD3	(Intercept)	26.1522	2.25368	11.6042	3.13e-29	0.210008
	Age	-0.0261234	0.0488868	-0.534366	0.593212	0.210008
	DiagnosticAML	-19.6158	2.54446	-7.70922	3.15e-14	0.210008
	DiagnosticB-ALL	-18.0784	2.58721	-6.98759	5.22e-12	0.210008
	DiagnosticT-ALL	12.9341	4.22512	3.06124	0.00226545	0.210008
	Age:DiagnosticAML	0.0246103	0.0541006	0.454899	0.649285	0.210008
	Age:DiagnosticB-ALL	-0.0243759	0.0695368	-0.350546	0.726005	0.210008
	Age:DiagnosticT-ALL	-0.477515	0.167144	-2.8569	0.00437011	0.210008
cCD3	(Intercept)	4.32575	8.46513	0.511008	0.609993	0.698599
	Age	0.0525322	0.189809	0.276764	0.78229	0.698599
	DiagnosticAML	-3.19594	9.04074	-0.353504	0.724139	0.698599
	DiagnosticB-ALL	-0.486855	9.13126	-0.0533174	0.95754	0.698599
	DiagnosticT-ALL	72.1705	10.4059	6.93553	7.63e-11	0.698599
	Age:DiagnosticAML	2.86e-05	0.198594	0.000143796	0.999885	0.698599
	Age:DiagnosticB-ALL	-0.0981366	0.251262	-0.390576	0.696589	0.698599
	Age:DiagnosticT-ALL	0.130756	0.398848	0.327835	0.743431	0.698599
CD4	(Intercept)	12.3761	1.4637	8.45534	1.1e-16	0.122013
CD4.2	Age	-0.00437775	0.0318768	-0.137333	0.890798	0.122013
CD4.3	DiagnosticAML	-10.0077	1.63725	-6.11252	1.45e-09	0.122013
CD4.4	DiagnosticB-ALL	-8.77869	1.66029	-5.28743	1.55e-07	0.122013
CD4.5	DiagnosticT-ALL	3.02323	2.5901	1.16722	0.243426	0.122013
CD4.6	Age:DiagnosticAML	0.0196163	0.0349876	0.560664	0.575165	0.122013
CD4.7	Age:DiagnosticB-ALL	0.00213193	0.0444294	0.0479846	0.961739	0.122013
CD4.8	Age:DiagnosticT-ALL	-0.169547	0.101997	-1.66228	0.0968009	0.122013
CD8	(Intercept)	12.3819	1.2593	9.83236	9.53e-22	0.134135
CD8.2	Age	-0.0675787	0.0274254	-2.46409	0.0139206	0.134135
CD8.3	DiagnosticAML	-10.4092	1.40932	-7.38602	3.43e-13	0.134135
CD8.4	DiagnosticB-ALL	-8.67366	1.42899	-6.06978	1.88e-09	0.134135
CD8.5	DiagnosticT-ALL	3.94114	2.23505	1.76334	0.0781805	0.134135
CD8.6	Age:DiagnosticAML	0.0770071	0.0301046	2.55799	0.0106895	0.134135
CD8.7	Age:DiagnosticB-ALL	0.0498976	0.0381673	1.30734	0.191429	0.134135
CD8.8	Age:DiagnosticT-ALL	-0.236396	0.0897851	-2.6329	0.00860981	0.134135
CD16	(Intercept)	4.07725	2.73631	1.49005	0.136577	0.046313
CD16.2	Age	0.0307673	0.0582609	0.528095	0.59757	0.046313
CD16.3	DiagnosticAML	5.55269	3.05366	1.81837	0.0693561	0.046313
CD16.4	DiagnosticB-ALL	-2.96508	3.08901	-0.959881	0.337385	0.046313
CD16.5	DiagnosticT-ALL	-3.37012	4.80005	-0.7021	0.482807	0.046313
CD16.6	Age:DiagnosticAML	-0.0517267	0.0640436	-0.807679	0.419499	0.046313
CD16.7	Age:DiagnosticB-ALL	-0.0440137	0.079755	-0.551861	0.581187	0.046313
CD16.8	Age:DiagnosticT-ALL	0.0141126	0.185493	0.0760816	0.939372	0.046313
CD5	(Intercept)	17.7283	4.90977	3.61082	0.000334288	0.710208
CD5.2	Age	0.146986	0.131389	1.1187	0.263774	0.710208
CD5.3	DiagnosticAML	-15.9162	5.05962	-3.14573	0.0017499	0.710208
CD5.4	DiagnosticB-ALL	-11.4629	5.05528	-2.26751	0.0237614	0.710208
CD5.5	DiagnosticT-ALL	56.7754	5.68987	9.97834	1.34e-21	0.710208
CD5.6	Age:DiagnosticAML	-0.127477	0.133613	-0.954072	0.340483	0.710208
CD5.7	Age:DiagnosticB-ALL	-0.22024	0.141023	-1.56174	0.118947	0.710208
CD5.8	Age:DiagnosticT-ALL	-0.367769	0.184636	-1.99186	0.0468998	0.710208
CD1a	(Intercept)	1.08721	4.4233	0.245792	0.806012	0.241889
CD1a.2	Age	-0.00121055	0.0894336	-0.0135357	0.989209	0.241889
CD1a.3	DiagnosticAML	0.489404	4.6911	0.104326	0.916981	0.241889
CD1a.4	DiagnosticB-ALL	-1.06915	4.67786	-0.228555	0.819371	0.241889
CD1a.5	DiagnosticT-ALL	15.3938	5.60919	2.74438	0.0064291	0.241889
CD1a.6	Age:DiagnosticAML	-0.0106827	0.0945229	-0.113017	0.910093	0.241889
CD1a.7	Age:DiagnosticB-ALL	0.000880558	0.114585	0.00768474	0.993874	0.241889
CD1a.8	Age:DiagnosticT-ALL	0.329563	0.172694	1.90836	0.057302	0.241889
TCRa.b	(Intercept)	7.21134	6.48709	1.11164	0.267681	0.132797
TCRa.b.2	Age	-0.101339	0.167641	-0.6045	0.546225	0.132797
TCRa.b.3	DiagnosticAML	-5.5911	6.81041	-0.820963	0.412686	0.132797
TCRa.b.4	DiagnosticB-ALL	-1.08632	6.772	-0.160413	0.872724	0.132797
TCRa.b.5	DiagnosticT-ALL	8.3779	7.40733	1.13103	0.259454	0.132797
TCRa.b.6	Age:DiagnosticAML	0.128341	0.172515	0.743941	0.457822	0.132797
TCRa.b.7	Age:DiagnosticB-ALL	0.103329	0.189806	0.544393	0.586802	0.132797
TCRa.b.8	Age:DiagnosticT-ALL	0.155686	0.222929	0.698367	0.485793	0.132797
TCRg.d	(Intercept)	1.1204	3.36991	0.332472	0.739935	0.145353
TCRg.d.2	Age	-0.0177634	0.0916494	-0.193819	0.846545	0.145353
TCRg.d.3	DiagnosticAML	-1.2701	3.57826	-0.354947	0.723061	0.145353
TCRg.d.4	DiagnosticB-ALL	-0.525121	3.53695	-0.148467	0.882147	0.145353
TCRg.d.5	DiagnosticT-ALL	11.3409	4.01886	2.82191	0.00533281	0.145353
TCRg.d.6	Age:DiagnosticAML	0.0252921	0.094466	0.267737	0.789221	0.145353
TCRg.d.7	Age:DiagnosticB-ALL	0.0185367	0.101361	0.182878	0.855108	0.145353
TCRg.d.8	Age:DiagnosticT-ALL	-0.406449	0.140862	-2.88544	0.00440648	0.145353
CD10	(Intercept)	3.64523	3.02865	1.20358	0.229058	0.579328
CD10.2	Age	-0.0530304	0.0649246	-0.8168	0.414253	0.579328
CD10.3	DiagnosticAML	-1.71495	3.37028	-0.508846	0.610981	0.579328
CD10.4	DiagnosticB-ALL	52.1185	3.40689	15.298	2.83e-47	0.579328
CD10.5	DiagnosticT-ALL	4.46603	5.26023	0.849018	0.396091	0.579328
CD10.6	Age:DiagnosticAML	0.0345331	0.0710198	0.486246	0.626908	0.579328
CD10.7	Age:DiagnosticB-ALL	-0.332673	0.0903705	-3.68121	0.000245529	0.579328
CD10.8	Age:DiagnosticT-ALL	-0.122058	0.205529	-0.593875	0.552741	0.579328
CD19	(Intercept)	9.09852	2.58924	3.51397	0.00046195	0.75742
CD19.2	Age	-0.0352934	0.0557349	-0.633238	0.526728	0.75742
CD19.3	DiagnosticAML	-2.04743	2.91499	-0.702379	0.482612	0.75742
CD19.4	DiagnosticB-ALL	63.7726	2.95047	21.6143	8.27e-85	0.75742
CD19.5	DiagnosticT-ALL	-9.11262	4.73895	-1.92292	0.0547845	0.75742
CD19.6	Age:DiagnosticAML	0.00728464	0.0615796	0.118296	0.905858	0.75742
CD19.7	Age:DiagnosticB-ALL	0.106413	0.0785154	1.35532	0.175634	0.75742
CD19.8	Age:DiagnosticT-ALL	0.144762	0.188394	0.7684	0.442437	0.75742
sCD22	(Intercept)	0.141271	10.9545	0.0128962	0.989716	0.644871
sCD22.2	Age	0.00646532	0.197541	0.032729	0.973904	0.644871
sCD22.3	DiagnosticAML	1.85055	11.1134	0.166515	0.867821	0.644871
sCD22.4	DiagnosticB-ALL	60.8149	11.1524	5.45309	7.86e-08	0.644871
sCD22.5	DiagnosticT-ALL	2.11336	11.9318	0.17712	0.859488	0.644871
sCD22.6	Age:DiagnosticAML	0.00915467	0.200911	0.0455658	0.963675	0.644871
sCD22.7	Age:DiagnosticB-ALL	-0.256546	0.216836	-1.18313	0.23733	0.644871
sCD22.8	Age:DiagnosticT-ALL	-0.0275213	0.284754	-0.0966496	0.923044	0.644871
cCD22	(Intercept)	0.436636	8.2074	0.0532003	0.9576	0.656692
cCD22.2	Age	0.116454	0.197009	0.591108	0.554793	0.656692
cCD22.3	DiagnosticAML	5.5454	8.61368	0.643789	0.520093	0.656692
cCD22.4	DiagnosticB-ALL	76.4364	8.72149	8.76414	6e-17	0.656692
cCD22.5	DiagnosticT-ALL	0.398217	10.4355	0.0381598	0.96958	0.656692
cCD22.6	Age:DiagnosticAML	-0.148292	0.203455	-0.728868	0.466523	0.656692
cCD22.7	Age:DiagnosticB-ALL	-0.309737	0.225192	-1.37544	0.169792	0.656692
cCD22.8	Age:DiagnosticT-ALL	-0.107685	0.336144	-0.320353	0.748874	0.656692
TdT	(Intercept)	1.95274	7.47184	0.261346	0.793919	0.402394
TdT.2	Age	-0.0317065	0.163538	-0.193879	0.846339	0.402394
TdT.3	DiagnosticAML	5.10897	7.96641	0.641315	0.521573	0.402394
TdT.4	DiagnosticB-ALL	49.8207	7.89769	6.30826	5.62e-10	0.402394
TdT.5	DiagnosticT-ALL	28.4347	10.0292	2.83518	0.00474058	0.402394
TdT.6	Age:DiagnosticAML	-0.00076228	0.172268	-0.00442495	0.996471	0.402394
TdT.7	Age:DiagnosticB-ALL	-0.0580625	0.190743	-0.304403	0.760931	0.402394
TdT.8	Age:DiagnosticT-ALL	0.674773	0.342901	1.96784	0.0495651	0.402394
cCD79a	(Intercept)	4.55844	5.17976	0.880047	0.379129	0.660098
cCD79a.2	Age	-0.0492995	0.112099	-0.439784	0.660226	0.660098
cCD79a.3	DiagnosticAML	-1.69923	5.51887	-0.307894	0.758253	0.660098
cCD79a.4	DiagnosticB-ALL	61.5952	5.5087	11.1815	7.28e-27	0.660098
cCD79a.5	DiagnosticT-ALL	-2.13274	7.29031	-0.292544	0.769955	0.660098
cCD79a.6	Age:DiagnosticAML	0.0587948	0.118167	0.497555	0.618951	0.660098
cCD79a.7	Age:DiagnosticB-ALL	0.0740457	0.134199	0.551758	0.581286	0.660098
cCD79a.8	Age:DiagnosticT-ALL	0.174883	0.256064	0.682967	0.494849	0.660098
CD20	(Intercept)	1.74113	6.85876	0.253856	0.799723	0.188401
CD20.2	Age	0.0601257	0.130985	0.459027	0.646436	0.188401
CD20.3	DiagnosticAML	-0.545066	7.04172	-0.0774051	0.938336	0.188401
CD20.4	DiagnosticB-ALL	14.1948	7.0806	2.00474	0.0455869	0.188401
CD20.5	DiagnosticT-ALL	-1.53771	8.00852	-0.192009	0.847821	0.188401
CD20.6	Age:DiagnosticAML	-0.0530831	0.134469	-0.394761	0.693205	0.188401
CD20.7	Age:DiagnosticB-ALL	0.0312104	0.14944	0.208849	0.83466	0.188401
CD20.8	Age:DiagnosticT-ALL	0.00977136	0.218417	0.0447372	0.964337	0.188401
sIgM	(Intercept)	3.91316	25.3475	0.154381	0.87739	0.106141
sIgM.2	Age	-0.0571543	0.426581	-0.133982	0.893486	0.106141
sIgM.3	DiagnosticAML	-3.47271	25.388	-0.136785	0.891272	0.106141
sIgM.4	DiagnosticB-ALL	2.06149	25.3898	0.0811935	0.93533	0.106141
sIgM.5	DiagnosticT-ALL	-3.93	25.7146	-0.152831	0.878611	0.106141
sIgM.6	Age:DiagnosticAML	0.0532946	0.427518	0.124661	0.900857	0.106141
sIgM.7	Age:DiagnosticB-ALL	0.226393	0.431254	0.524964	0.599909	0.106141
sIgM.8	Age:DiagnosticT-ALL	0.0604436	0.475054	0.127235	0.89882	0.106141
cIgM	(Intercept)	-3.85e-13	28.0637	-1.37e-14	1	0.145875
cIgM.2	Age	6.87e-15	0.491088	1.4e-14	1	0.145875
cIgM.3	DiagnosticAML	2.48633	28.2456	0.0880256	0.929937	0.145875
cIgM.4	DiagnosticB-ALL	13.8285	28.2216	0.489997	0.624631	0.145875
cIgM.5	DiagnosticT-ALL	3.48e-13	29.7437	1.17e-14	1	0.145875
cIgM.6	Age:DiagnosticAML	-0.0359391	0.494845	-0.0726271	0.94217	0.145875
cIgM.7	Age:DiagnosticB-ALL	0.227097	0.507832	0.44719	0.655184	0.145875
cIgM.8	Age:DiagnosticT-ALL	-6.16e-15	0.690677	-8.92e-15	1	0.145875
NG2	(Intercept)	2.32e-14	6.53177	3.56e-15	1	0.103973
NG2.2	Age	2.76e-17	0.158009	1.75e-16	1	0.103973
NG2.3	DiagnosticAML	1.42858	6.77721	0.210791	0.833157	0.103973
NG2.4	DiagnosticB-ALL	12.5599	6.75991	1.858	0.0638992	0.103973
NG2.5	DiagnosticT-ALL	-1.9e-14	7.8531	-2.42e-15	1	0.103973
NG2.6	Age:DiagnosticAML	0.00148029	0.162363	0.00911713	0.99273	0.103973
NG2.7	Age:DiagnosticB-ALL	0.00241755	0.179042	0.0135027	0.989233	0.103973
NG2.8	Age:DiagnosticT-ALL	3.1e-16	0.249662	1.24e-15	1	0.103973
CD13	(Intercept)	7.50558	4.60312	1.63054	0.103328	0.471801
CD13.2	Age	-0.0192396	0.094398	-0.203813	0.838544	0.471801
CD13.3	DiagnosticAML	48.0068	5.08147	9.44741	2.76e-20	0.471801
CD13.4	DiagnosticB-ALL	-0.884271	5.13798	-0.172105	0.863393	0.471801
CD13.5	DiagnosticT-ALL	-1.83115	7.88509	-0.23223	0.816411	0.471801
CD13.6	Age:DiagnosticAML	0.0541699	0.103336	0.52421	0.600258	0.471801
CD13.7	Age:DiagnosticB-ALL	0.0230674	0.129194	0.178549	0.858331	0.471801
CD13.8	Age:DiagnosticT-ALL	-0.0822747	0.305026	-0.26973	0.787428	0.471801
CD36	(Intercept)	5.69515	7.46445	0.762971	0.445814	0.155502
CD36.2	Age	-0.00155105	0.145676	-0.0106473	0.991509	0.155502
CD36.3	DiagnosticAML	19.3946	7.96393	2.4353	0.0152018	0.155502
CD36.4	DiagnosticB-ALL	-2.62733	7.99292	-0.328708	0.742504	0.155502
CD36.5	DiagnosticT-ALL	-2.42743	10.3923	-0.23358	0.8154	0.155502
CD36.6	Age:DiagnosticAML	0.0272906	0.155381	0.175636	0.860646	0.155502
CD36.7	Age:DiagnosticB-ALL	-0.0275675	0.180561	-0.152677	0.87871	0.155502
CD36.8	Age:DiagnosticT-ALL	-0.0299822	0.341011	-0.0879216	0.929972	0.155502
CD33	(Intercept)	8.36143	4.01375	2.0832	0.0374976	0.589313
CD33.2	Age	-0.0465058	0.084711	-0.548994	0.583137	0.589313
CD33.3	DiagnosticAML	61.9927	4.46264	13.8915	4.14e-40	0.589313
CD33.4	DiagnosticB-ALL	-1.53907	4.52697	-0.339978	0.733947	0.589313
CD33.5	DiagnosticT-ALL	-1.15649	7.06898	-0.1636	0.87008	0.589313
CD33.6	Age:DiagnosticAML	-0.0393952	0.0928872	-0.424119	0.671574	0.589313
CD33.7	Age:DiagnosticB-ALL	0.0967924	0.117375	0.824645	0.409778	0.589313
CD33.8	Age:DiagnosticT-ALL	-0.099593	0.279535	-0.356281	0.721709	0.589313
CD65	(Intercept)	2.11161	5.27772	0.400099	0.689246	0.124198
CD65.2	Age	0.0414222	0.111194	0.372522	0.709654	0.124198
CD65.3	DiagnosticAML	23.4209	5.92558	3.9525	8.79e-05	0.124198
CD65.4	DiagnosticB-ALL	3.19006	6.03372	0.528706	0.597232	0.124198
CD65.5	DiagnosticT-ALL	10.1272	8.91245	1.13629	0.256351	0.124198
CD65.6	Age:DiagnosticAML	-0.056929	0.122934	-0.463086	0.643494	0.124198
CD65.7	Age:DiagnosticB-ALL	0.0405784	0.158012	0.256806	0.797429	0.124198
CD65.8	Age:DiagnosticT-ALL	-0.286488	0.324592	-0.882609	0.377851	0.124198
MPO	(Intercept)	1.18355	6.42407	0.184236	0.85388	0.427326
MPO.2	Age	-0.00699374	0.135603	-0.0515749	0.958882	0.427326
MPO.3	DiagnosticAML	50.0395	6.88528	7.2676	9.49e-13	0.427326
MPO.4	DiagnosticB-ALL	-0.873949	6.92128	-0.12627	0.899553	0.427326
MPO.5	DiagnosticT-ALL	-0.492287	9.48241	-0.0519158	0.95861	0.427326
MPO.6	Age:DiagnosticAML	-0.0417698	0.144064	-0.289939	0.771945	0.427326
MPO.7	Age:DiagnosticB-ALL	0.0199996	0.167588	0.119338	0.905041	0.427326
MPO.8	Age:DiagnosticT-ALL	0.0979805	0.340279	0.287942	0.773473	0.427326
CD117	(Intercept)	4.31187	4.19209	1.02857	0.30395	0.438841
CD117.2	Age	-0.010536	0.0884523	-0.119115	0.90521	0.438841
CD117.3	DiagnosticAML	48.9076	4.69092	10.426	3.91e-24	0.438841
CD117.4	DiagnosticB-ALL	-1.07955	4.7711	-0.22627	0.821042	0.438841
CD117.5	DiagnosticT-ALL	9.65449	7.6484	1.26229	0.207164	0.438841
CD117.6	Age:DiagnosticAML	-0.0591747	0.0975663	-0.606507	0.544327	0.438841
CD117.7	Age:DiagnosticB-ALL	-0.0201903	0.125488	-0.160894	0.872212	0.438841
CD117.8	Age:DiagnosticT-ALL	-0.185828	0.296365	-0.627023	0.5308	0.438841
CD15	(Intercept)	18.4616	5.11014	3.61275	0.000335126	0.0515796
CD15.2	Age	-0.139161	0.0952134	-1.46157	0.144517	0.0515796
CD15.3	DiagnosticAML	-7.57505	5.47846	-1.3827	0.167405	0.0515796
CD15.4	DiagnosticB-ALL	-17.6656	5.52333	-3.19836	0.00147405	0.0515796
CD15.5	DiagnosticT-ALL	-18.4616	7.40992	-2.49148	0.0130601	0.0515796
CD15.6	Age:DiagnosticAML	0.0873912	0.102588	0.851865	0.394716	0.0515796
CD15.7	Age:DiagnosticB-ALL	0.197174	0.127689	1.54418	0.123209	0.0515796
CD15.8	Age:DiagnosticT-ALL	0.139161	0.246015	0.565662	0.57189	0.0515796
CD71	(Intercept)	13.7714	5.31828	2.58946	0.0098433	0.0543817
CD71.2	Age	-0.0569833	0.111688	-0.510202	0.610096	0.0543817
CD71.3	DiagnosticAML	15.1154	6.05393	2.49679	0.0127963	0.0543817
CD71.4	DiagnosticB-ALL	-3.36815	6.25043	-0.538867	0.590176	0.0543817
CD71.5	DiagnosticT-ALL	4.93262	9.37376	0.526215	0.598931	0.0543817
CD71.6	Age:DiagnosticAML	-0.0246087	0.125079	-0.196746	0.844092	0.0543817
CD71.7	Age:DiagnosticB-ALL	0.0745619	0.168139	0.443455	0.657595	0.0543817
CD71.8	Age:DiagnosticT-ALL	0.185266	0.355537	0.52109	0.602494	0.0543817
CD235a	(Intercept)	0.307377	4.96336	0.0619292	0.950659	0.0404189
CD235a.2	Age	0.141312	0.0951439	1.48524	0.138486	0.0404189
CD235a.3	DiagnosticAML	0.928935	5.13735	0.18082	0.856626	0.0404189
CD235a.4	DiagnosticB-ALL	2.23791	5.17957	0.432065	0.665992	0.0404189
CD235a.5	DiagnosticT-ALL	-1.76116	5.99443	-0.293799	0.769106	0.0404189
CD235a.6	Age:DiagnosticAML	-0.0806521	0.098797	-0.816341	0.414926	0.0404189
CD235a.7	Age:DiagnosticB-ALL	-0.191425	0.116568	-1.64218	0.101558	0.0404189
CD235a.8	Age:DiagnosticT-ALL	-0.034344	0.167253	-0.205341	0.837439	0.0404189
CD14	(Intercept)	2.14467	2.7892	0.76892	0.442131	0.111544
CD14.2	Age	0.0276671	0.059605	0.464173	0.642629	0.111544
CD14.3	DiagnosticAML	7.67864	3.11163	2.46772	0.0137719	0.111544
CD14.4	DiagnosticB-ALL	-1.67955	3.1503	-0.53314	0.594061	0.111544
CD14.5	DiagnosticT-ALL	-2.07506	4.92837	-0.421044	0.673818	0.111544
CD14.6	Age:DiagnosticAML	0.0455423	0.0653657	0.696731	0.486141	0.111544
CD14.7	Age:DiagnosticB-ALL	-0.0162231	0.0823428	-0.197019	0.843855	0.111544
CD14.8	Age:DiagnosticT-ALL	-0.02583	0.19363	-0.133399	0.893906	0.111544
CD64	(Intercept)	5.12314	4.78261	1.0712	0.284486	0.180098
CD64.2	Age	0.00317601	0.0984887	0.0322475	0.974285	0.180098
CD64.3	DiagnosticAML	21.6809	5.45244	3.97638	7.8e-05	0.180098
CD64.4	DiagnosticB-ALL	-4.18192	5.5173	-0.757965	0.448753	0.180098
CD64.5	DiagnosticT-ALL	-5.14082	8.86845	-0.579674	0.56234	0.180098
CD64.6	Age:DiagnosticAML	0.00660701	0.111258	0.0593845	0.952665	0.180098
CD64.7	Age:DiagnosticB-ALL	-0.0175878	0.143512	-0.122553	0.9025	0.180098
CD64.8	Age:DiagnosticT-ALL	0.321979	0.33645	0.956989	0.338937	0.180098
CD41	(Intercept)	-0.068224	1.19092	-0.0572869	0.95435	0.0484265
CD41.2	Age	0.0047947	0.0241622	0.198438	0.842818	0.0484265
CD41.3	DiagnosticAML	3.7193	1.39519	2.66579	0.00803897	0.0484265
CD41.4	DiagnosticB-ALL	0.404439	1.41056	0.286721	0.774497	0.0484265
CD41.5	DiagnosticT-ALL	-0.226752	2.26257	-0.100219	0.920228	0.0484265
CD41.6	Age:DiagnosticAML	-0.0368959	0.027961	-1.31955	0.187854	0.0484265
CD41.7	Age:DiagnosticB-ALL	-0.00361321	0.0386736	-0.0934285	0.925617	0.0484265
CD41.8	Age:DiagnosticT-ALL	0.016704	0.0812033	0.205706	0.837141	0.0484265
CD42b	(Intercept)	1.27622	1.3594	0.93881	0.348268	0.0199118
CD42b.2	Age	0.00109615	0.028708	0.0381829	0.969557	0.0199118
CD42b.3	DiagnosticAML	2.68695	1.60766	1.67134	0.0952623	0.0199118
CD42b.4	DiagnosticB-ALL	-0.836553	1.6559	-0.505196	0.613637	0.0199118
CD42b.5	DiagnosticT-ALL	-1.27622	3.25974	-0.391508	0.695583	0.0199118
CD42b.6	Age:DiagnosticAML	-0.0440282	0.0333312	-1.32093	0.187111	0.0199118
CD42b.7	Age:DiagnosticB-ALL	0.0142155	0.0457042	0.311033	0.755901	0.0199118
CD42b.8	Age:DiagnosticT-ALL	-0.00109615	0.155628	-0.00704341	0.994383	0.0199118
CD61	(Intercept)	2.83014	1.56459	1.80887	0.0712282	0.0395923
CD61.2	Age	-0.00692594	0.0329744	-0.21004	0.833745	0.0395923
CD61.3	DiagnosticAML	3.27217	1.9312	1.69437	0.0909798	0.0395923
CD61.4	DiagnosticB-ALL	-2.51043	1.98207	-1.26657	0.20605	0.0395923
CD61.5	DiagnosticT-ALL	-2.66055	3.1494	-0.84478	0.398742	0.0395923
CD61.6	Age:DiagnosticAML	-0.0396538	0.0398089	-0.996106	0.319805	0.0395923
CD61.7	Age:DiagnosticB-ALL	0.0235957	0.0565532	0.417229	0.676736	0.0395923
CD61.8	Age:DiagnosticT-ALL	0.0237756	0.122405	0.194237	0.846089	0.0395923
CD34	(Intercept)	3.23523	4.56239	0.709109	0.478474	0.139864
CD34.2	Age	-0.00270694	0.0985218	-0.0274755	0.978088	0.139864
CD34.3	DiagnosticAML	31.4051	5.31294	5.91105	5.13e-09	0.139864
CD34.4	DiagnosticB-ALL	34.3961	5.40833	6.35984	3.48e-10	0.139864
CD34.5	DiagnosticT-ALL	33.4254	9.37268	3.56625	0.000384763	0.139864
CD34.6	Age:DiagnosticAML	0.0275771	0.111767	0.246736	0.805179	0.139864
CD34.7	Age:DiagnosticB-ALL	0.000155124	0.149606	0.00103689	0.999173	0.139864
CD34.8	Age:DiagnosticT-ALL	-0.809726	0.377518	-2.14486	0.0322796	0.139864
CD45	(Intercept)	60.4129	3.3334	18.1235	1.75e-63	0.141865
CD45.2	Age	0.0879858	0.0718774	1.22411	0.221207	0.141865
CD45.3	DiagnosticAML	28.6097	3.73093	7.66826	4.21e-14	0.141865
CD45.4	DiagnosticB-ALL	9.81709	3.78963	2.59052	0.0097264	0.141865
CD45.5	DiagnosticT-ALL	25.1283	6.03288	4.16523	3.39e-05	0.141865
CD45.6	Age:DiagnosticAML	-0.13326	0.0789724	-1.68742	0.0918423	0.141865
CD45.7	Age:DiagnosticB-ALL	0.191608	0.100459	1.90732	0.0567729	0.141865
CD45.8	Age:DiagnosticT-ALL	0.0200844	0.239051	0.0840173	0.93306	0.141865
HLADR	(Intercept)	20.6201	5.10257	4.04112	5.76e-05	0.206387
HLADR.2	Age	-0.0685996	0.107952	-0.635463	0.525284	0.206387
HLADR.3	DiagnosticAML	24.3737	5.7254	4.25712	2.28e-05	0.206387
HLADR.4	DiagnosticB-ALL	49.5198	5.82012	8.50839	7.05e-17	0.206387
HLADR.5	DiagnosticT-ALL	-5.46389	9.32379	-0.586016	0.558008	0.206387
HLADR.6	Age:DiagnosticAML	0.156769	0.119302	1.31405	0.189154	0.206387
HLADR.7	Age:DiagnosticB-ALL	0.0365549	0.157557	0.23201	0.816582	0.206387
HLADR.8	Age:DiagnosticT-ALL	0.0984508	0.364338	0.270218	0.787053	0.206387
CD11b	(Intercept)	3.28e-13	12.2212	2.69e-14	1	0.143323
CD11b.2	Age	-6.96e-15	0.25016	-2.78e-14	1	0.143323
CD11b.3	DiagnosticAML	8.64522	12.4184	0.696161	0.486777	0.143323
CD11b.4	DiagnosticB-ALL	-0.134845	12.4478	-0.0108329	0.991363	0.143323
CD11b.5	DiagnosticT-ALL	0.978632	13.5173	0.0723984	0.942325	0.143323
CD11b.6	Age:DiagnosticAML	0.142578	0.253917	0.561515	0.574796	0.143323
CD11b.7	Age:DiagnosticB-ALL	0.0803459	0.26779	0.300033	0.764325	0.143323
CD11b.8	Age:DiagnosticT-ALL	-0.00289465	0.345264	-0.00838387	0.993315	0.143323
CD25	(Intercept)	5.71e-15	7.77456	7.35e-16	1	0.0459604
CD25.2	Age	-5.63e-16	0.173185	-3.25e-15	1	0.0459604
CD25.3	DiagnosticAML	4.52962	8.11084	0.558465	0.57681	0.0459604
CD25.4	DiagnosticB-ALL	8.57968	8.0652	1.06379	0.288006	0.0459604
CD25.5	DiagnosticT-ALL	5.00645	9.43616	0.53056	0.595991	0.0459604
CD25.6	Age:DiagnosticAML	-0.0195338	0.179134	-0.109046	0.913216	0.0459604
CD25.7	Age:DiagnosticB-ALL	0.196732	0.196602	1.00066	0.317539	0.0459604
CD25.8	Age:DiagnosticT-ALL	-0.0900033	0.291733	-0.308512	0.757838	0.0459604
CD38	(Intercept)	9.37494	10.874	0.862146	0.389024	0.161198
CD38.2	Age	0.00992885	0.244192	0.04066	0.967583	0.161198
CD38.3	DiagnosticAML	51.4482	11.4846	4.47974	9.29e-06	0.161198
CD38.4	DiagnosticB-ALL	65.14	11.3272	5.75078	1.55e-08	0.161198
CD38.5	DiagnosticT-ALL	68.4939	13.6674	5.01149	7.53e-07	0.161198
CD38.6	Age:DiagnosticAML	-0.074234	0.254083	-0.292164	0.770283	0.161198
CD38.7	Age:DiagnosticB-ALL	-0.172012	0.283385	-0.606993	0.544133	0.161198
CD38.8	Age:DiagnosticT-ALL	0.155517	0.434266	0.358114	0.72041	0.161198

### Sheet: Table S9
Correlation data (Figure 5a-d, e)
CD117	CD34	CD65	CD13	CD33	CD38	CD14	CD64	CD10	cCD79a	CD71	CD16	CD5	HLADR	CD19	CD4	sCD3	CD2	CD7	CD8	CD20	CD45	Groups
1	0.860498	0.740687	0.696594	0.706256	0.698469	0.312237	0.329227	0.162663	0.031263	0.457427	0.190558	0.0103022	0.388839	0.598107	0.636865	0.61382	0.554977	0.604132	0.676926	0.556325	0.485241	Control
0.860498	1	0.665398	0.602391	0.669119	0.482689	0.328011	0.390061	0.415747	0.0856089	0.341733	0.254016	0.28917	0.20428	0.525193	0.698498	0.666492	0.578623	0.662684	0.686377	0.233973	0.31031	Control
0.740687	0.665398	1	0.799058	0.711254	0.600104	0.505944	0.567627	0.365704	0.0513828	0.507831	0.39735	0.270368	0.430033	0.667164	0.747142	0.785172	0.686586	0.750302	0.797997	0.393762	0.685842	Control
0.696594	0.602391	0.799058	1	0.88886	0.483182	0.601556	0.601639	0.179317	0.04743	0.44473	0.38213	0.346805	0.367012	0.710878	0.681206	0.723579	0.604125	0.609811	0.701323	0.267355	0.589087	Control
0.706256	0.669119	0.711254	0.88886	1	0.539573	0.758421	0.694007	0.212166	0.106819	0.431386	0.523356	0.378843	0.405869	0.766281	0.834594	0.836215	0.778579	0.733509	0.822651	0.182274	0.465165	Control
0.698469	0.482689	0.600104	0.483182	0.539573	1	0.515361	0.498111	0.0859503	0.0564918	0.162661	0.184064	0.255683	0.65047	0.658849	0.5275	0.491017	0.56907	0.57111	0.627628	0.560685	0.286484	Control
0.312237	0.328011	0.505944	0.601556	0.758421	0.515361	1	0.939265	0.202589	0.0823764	0.205676	0.770811	0.415781	0.564783	0.738333	0.817504	0.820252	0.831266	0.78842	0.817886	0.145937	0.214312	Control
0.329227	0.390061	0.567627	0.601639	0.694007	0.498111	0.939265	1	0.219742	0.153786	0.101197	0.731336	0.445217	0.53123	0.76074	0.824413	0.827721	0.825849	0.837603	0.821682	0.163154	0.223775	Control
0.162663	0.415747	0.365704	0.179317	0.212166	0.0859503	0.202589	0.219742	1	0.371148	0.201795	0.392894	0.650547	0.224317	0.136396	0.404005	0.478347	0.309417	0.334706	0.355041	0.212131	0.1059	Control
0.031263	0.0856089	0.0513828	0.04743	0.106819	0.0564918	0.0823764	0.153786	0.371148	1	0.470553	0.329846	0.24934	0.0363193	0.061425	0.106845	0.152119	0.101935	0.00215056	0.0995325	0.0477763	0.0479188	Control
0.457427	0.341733	0.507831	0.44473	0.431386	0.162661	0.205676	0.101197	0.201795	0.470553	1	0.430477	0.218423	0.181898	0.0866711	0.437638	0.451233	0.300944	0.331534	0.423225	0.174857	0.620181	Control
0.190558	0.254016	0.39735	0.38213	0.523356	0.184064	0.770811	0.731336	0.392894	0.329846	0.430477	1	0.561386	0.365115	0.457261	0.744723	0.770384	0.738166	0.722857	0.728773	0.294222	0.0959444	Control
0.0103022	0.28917	0.270368	0.346805	0.378843	0.255683	0.415781	0.445217	0.650547	0.24934	0.218423	0.561386	1	0.174748	0.158836	0.485839	0.536486	0.373365	0.417681	0.397213	0.608916	0.00801372	Control
0.388839	0.20428	0.430033	0.367012	0.405869	0.65047	0.564783	0.53123	0.224317	0.0363193	0.181898	0.365115	0.174748	1	0.62747	0.488777	0.466037	0.579251	0.5671	0.563992	0.315309	0.181098	Control
0.598107	0.525193	0.667164	0.710878	0.766281	0.658849	0.738333	0.76074	0.136396	0.061425	0.0866711	0.457261	0.158836	0.62747	1	0.758225	0.764105	0.807586	0.756236	0.77574	0.324488	0.267164	Control
0.636865	0.698498	0.747142	0.681206	0.834594	0.5275	0.817504	0.824413	0.404005	0.106845	0.437638	0.744723	0.485839	0.488777	0.758225	1	0.986177	0.960169	0.970402	0.980012	0.0353902	0.331068	Control
0.61382	0.666492	0.785172	0.723579	0.836215	0.491017	0.820252	0.827721	0.478347	0.152119	0.451233	0.770384	0.536486	0.466037	0.764105	0.986177	1	0.949025	0.950501	0.973829	0.0294177	0.362722	Control
0.554977	0.578623	0.686586	0.604125	0.778579	0.56907	0.831266	0.825849	0.309417	0.101935	0.300944	0.738166	0.373365	0.579251	0.807586	0.960169	0.949025	1	0.962837	0.964757	0.0767681	0.184481	Control
0.604132	0.662684	0.750302	0.609811	0.733509	0.57111	0.78842	0.837603	0.334706	0.00215056	0.331534	0.722857	0.417681	0.5671	0.756236	0.970402	0.950501	0.962837	1	0.976355	0.0550045	0.260489	Control
0.676926	0.686377	0.797997	0.701323	0.822651	0.627628	0.817886	0.821682	0.355041	0.0995325	0.423225	0.728773	0.397213	0.563992	0.77574	0.980012	0.973829	0.964757	0.976355	1	0.130747	0.344396	Control
0.556325	0.233973	0.393762	0.267355	0.182274	0.560685	0.145937	0.163154	0.212131	0.0477763	0.174857	0.294222	0.608916	0.315309	0.324488	0.0353902	0.0294177	0.0767681	0.0550045	0.130747	1	0.453951	Control
0.485241	0.31031	0.685842	0.589087	0.465165	0.286484	0.214312	0.223775	0.1059	0.0479188	0.620181	0.0959444	0.00801372	0.181098	0.267164	0.331068	0.362722	0.184481	0.260489	0.344396	0.453951	1	Control
1	0.437282	0.180111	0.610066	0.537671	0.538339	0.572399	0.396265	0.585362	0.239632	0.0981797	0.56579	0.615581	0.249813	0.65678	0.694187	0.650938	0.612034	0.470961	0.700871	0.681809	0.414029	AML
0.437282	1	0.0428238	0.0485928	0.107777	0.315568	0.368415	0.423001	0.214211	0.145077	0.0974445	0.218956	0.0694304	0.510088	0.0939696	0.178442	0.116586	0.081919	0.0737603	0.178325	0.259625	0.00595169	AML
0.180111	0.0428238	1	0.447056	0.549473	0.137004	0.222015	0.394688	0.333598	0.143432	0.105655	0.0239736	0.606888	0.126764	0.486931	0.564637	0.579495	0.542821	0.661983	0.568306	0.492624	0.280881	AML
0.610066	0.0485928	0.447056	1	0.840039	0.317271	0.0464512	0.12785	0.50553	0.413985	0.0422093	0.499274	0.809023	0.0952685	0.811592	0.796437	0.819741	0.743413	0.753419	0.805501	0.773278	0.614447	AML
0.537671	0.107777	0.549473	0.840039	1	0.307685	0.0634687	0.313439	0.485408	0.331403	0.0112621	0.39222	0.833901	0.11778	0.867702	0.834935	0.87486	0.78751	0.820167	0.850119	0.806653	0.675343	AML
0.538339	0.315568	0.137004	0.317271	0.307685	1	0.277636	0.203877	0.429989	0.0121104	0.128063	0.41904	0.335853	0.372201	0.430274	0.43141	0.427302	0.468503	0.278682	0.437471	0.445819	0.435802	AML
0.572399	0.368415	0.222015	0.0464512	0.0634687	0.277636	1	0.820881	0.153988	0.171102	0.180988	0.307285	0.062533	0.128738	0.0354213	0.0198817	0.0335678	0.0623078	0.159447	0.0189624	0.00296007	0.0959576	AML
0.396265	0.423001	0.394688	0.12785	0.313439	0.203877	0.820881	1	0.00457192	0.186425	0.131748	0.299789	0.28053	0.170802	0.217053	0.18237	0.25356	0.27132	0.385225	0.195101	0.150515	0.254026	AML
0.585362	0.214211	0.333598	0.50553	0.485408	0.429989	0.153988	0.00457192	1	0.229868	0.0845932	0.208242	0.400755	0.254681	0.488315	0.421541	0.415029	0.376855	0.379922	0.442394	0.507568	0.446568	AML
0.239632	0.145077	0.143432	0.413985	0.331403	0.0121104	0.171102	0.186425	0.229868	1	0.0417179	0.198658	0.216009	0.183359	0.330512	0.230983	0.238988	0.0987748	0.199972	0.247134	0.298528	0.305537	AML
0.0981797	0.0974445	0.105655	0.0422093	0.0112621	0.128063	0.180988	0.131748	0.0845932	0.0417179	1	0.0476814	0.0802873	0.0736744	0.0222017	0.0393156	0.0169888	0.00320967	0.0920529	0.0398761	0.0948583	0.0886704	AML
0.56579	0.218956	0.0239736	0.499274	0.39222	0.41904	0.307285	0.299789	0.208242	0.198658	0.0476814	1	0.377787	0.132706	0.384631	0.44003	0.437892	0.384373	0.292194	0.448816	0.377838	0.216758	AML
0.615581	0.0694304	0.606888	0.809023	0.833901	0.335853	0.062533	0.28053	0.400755	0.216009	0.0802873	0.377787	1	0.255512	0.811049	0.925496	0.950053	0.940285	0.886972	0.929518	0.87728	0.640771	AML
0.249813	0.510088	0.126764	0.0952685	0.11778	0.372201	0.128738	0.170802	0.254681	0.183359	0.0736744	0.132706	0.255512	1	0.282119	0.298885	0.302249	0.277427	0.116203	0.314248	0.343032	0.2668	AML
0.65678	0.0939696	0.486931	0.811592	0.867702	0.430274	0.0354213	0.217053	0.488315	0.330512	0.0222017	0.384631	0.811049	0.282119	1	0.847684	0.868546	0.813709	0.779124	0.86192	0.877784	0.678509	AML
0.694187	0.178442	0.564637	0.796437	0.834935	0.43141	0.0198817	0.18237	0.421541	0.230983	0.0393156	0.44003	0.925496	0.298885	0.847684	1	0.965351	0.908377	0.824285	0.996926	0.862102	0.62233	AML
0.650938	0.116586	0.579495	0.819741	0.87486	0.427302	0.0335678	0.25356	0.415029	0.238988	0.0169888	0.437892	0.950053	0.302249	0.868546	0.965351	1	0.941704	0.889275	0.970737	0.874062	0.668134	AML
0.612034	0.081919	0.542821	0.743413	0.78751	0.468503	0.0623078	0.27132	0.376855	0.0987748	0.00320967	0.384373	0.940285	0.277427	0.813709	0.908377	0.941704	1	0.881422	0.909515	0.863083	0.567504	AML
0.470961	0.0737603	0.661983	0.753419	0.820167	0.278682	0.159447	0.385225	0.379922	0.199972	0.0920529	0.292194	0.886972	0.116203	0.779124	0.824285	0.889275	0.881422	1	0.831349	0.774867	0.592284	AML
0.700871	0.178325	0.568306	0.805501	0.850119	0.437471	0.0189624	0.195101	0.442394	0.247134	0.0398761	0.448816	0.929518	0.314248	0.86192	0.996926	0.970737	0.909515	0.831349	1	0.867492	0.637862	AML
0.681809	0.259625	0.492624	0.773278	0.806653	0.445819	0.00296007	0.150515	0.507568	0.298528	0.0948583	0.377838	0.87728	0.343032	0.877784	0.862102	0.874062	0.863083	0.774867	0.867492	1	0.665013	AML
0.414029	0.00595169	0.280881	0.614447	0.675343	0.435802	0.0959576	0.254026	0.446568	0.305537	0.0886704	0.216758	0.640771	0.2668	0.678509	0.62233	0.668134	0.567504	0.592284	0.637862	0.665013	1	AML
1	0.135294	0.228164	0.34034	0.342837	0.0053465	0.298407	0.463865	0.291544	0.171766	0.285393	0.0569544	0.0178876	0.215015	0.301212	0.000121088	0.0425283	0.0751	0.00687489	0.00568029	0.0638173	0.186008	B-ALL
0.135294	1	0.104195	0.293597	0.285965	0.224655	0.178715	0.295394	0.243048	0.286944	0.139391	0.183262	0.269434	0.42402	0.415695	0.340511	0.335404	0.255258	0.334079	0.342209	0.627747	0.0832342	B-ALL
0.228164	0.104195	1	0.163593	0.00650374	0.449806	0.0943231	0.0813981	0.277533	0.263028	0.257516	0.120824	0.0600102	0.125078	0.217951	0.121508	0.0972034	0.221093	0.165133	0.104993	0.124747	0.18224	B-ALL
0.34034	0.293597	0.163593	1	0.763436	0.117722	0.0511926	0.338896	0.138218	0.0615033	0.235035	0.266603	0.315207	0.0355326	0.0268401	0.337181	0.318638	0.310189	0.320584	0.351172	0.644519	0.229476	B-ALL
0.342837	0.285965	0.00650374	0.763436	1	0.0980412	0.00200043	0.312903	0.217708	0.0652204	0.143351	0.220448	0.205077	0.0243036	0.00451897	0.256521	0.219786	0.240807	0.248447	0.267371	0.542661	0.286598	B-ALL
0.0053465	0.224655	0.449806	0.117722	0.0980412	1	0.483865	0.425497	0.529009	0.570238	0.0690815	0.442949	0.661798	0.659757	0.641296	0.661772	0.648333	0.725582	0.685668	0.655588	0.163612	0.49928	B-ALL
0.298407	0.178715	0.0943231	0.0511926	0.00200043	0.483865	1	0.748809	0.255657	0.390717	0.1979	0.424608	0.35838	0.380051	0.398134	0.376655	0.354003	0.334343	0.323932	0.381188	0.0167731	0.375585	B-ALL
0.463865	0.295394	0.0813981	0.338896	0.312903	0.425497	0.748809	1	0.428211	0.264333	0.252074	0.184299	0.212584	0.442388	0.415355	0.218847	0.228499	0.199952	0.197626	0.209631	0.24588	0.43575	B-ALL
0.291544	0.243048	0.277533	0.138218	0.217708	0.529009	0.255657	0.428211	1	0.583689	0.217638	0.465522	0.596268	0.694104	0.793137	0.625383	0.646175	0.637406	0.654976	0.606343	0.123589	0.211789	B-ALL
0.171766	0.286944	0.263028	0.0615033	0.0652204	0.570238	0.390717	0.264333	0.583689	1	0.0628467	0.535632	0.74974	0.610716	0.723076	0.752208	0.785426	0.779926	0.793151	0.74843	0.179861	0.321644	B-ALL
0.285393	0.139391	0.257516	0.235035	0.143351	0.0690815	0.1979	0.252074	0.217638	0.0628467	1	0.153324	0.177209	0.377057	0.261841	0.11728	0.109899	0.0154234	0.0829504	0.12006	0.0679617	0.268442	B-ALL
0.0569544	0.183262	0.120824	0.266603	0.220448	0.442949	0.424608	0.184299	0.465522	0.535632	0.153324	1	0.625448	0.505232	0.603007	0.655951	0.638395	0.64237	0.632745	0.661037	0.0664931	0.211056	B-ALL
0.0178876	0.269434	0.0600102	0.315207	0.205077	0.661798	0.35838	0.212584	0.596268	0.74974	0.177209	0.625448	1	0.76548	0.845316	0.968571	0.975622	0.960596	0.973236	0.967876	0.297155	0.4336	B-ALL
0.215015	0.42402	0.125078	0.0355326	0.0243036	0.659757	0.380051	0.442388	0.694104	0.610716	0.377057	0.505232	0.76548	1	0.830698	0.779863	0.769225	0.762661	0.747206	0.773396	0.141255	0.444182	B-ALL
0.301212	0.415695	0.217951	0.0268401	0.00451897	0.641296	0.398134	0.415355	0.793137	0.723076	0.261841	0.603007	0.845316	0.830698	1	0.873789	0.88274	0.835541	0.869432	0.864401	0.157004	0.446447	B-ALL
0.000121088	0.340511	0.121508	0.337181	0.256521	0.661772	0.376655	0.218847	0.625383	0.752208	0.11728	0.655951	0.968571	0.779863	0.873789	1	0.987965	0.966983	0.970873	0.999204	0.293095	0.378406	B-ALL
0.0425283	0.335404	0.0972034	0.318638	0.219786	0.648333	0.354003	0.228499	0.646175	0.785426	0.109899	0.638395	0.975622	0.769225	0.88274	0.987965	1	0.968078	0.979909	0.986021	0.282082	0.371002	B-ALL
0.0751	0.255258	0.221093	0.310189	0.240807	0.725582	0.334343	0.199952	0.637406	0.779926	0.0154234	0.64237	0.960596	0.762661	0.835541	0.966983	0.968078	1	0.983142	0.963309	0.208388	0.368349	B-ALL
0.00687489	0.334079	0.165133	0.320584	0.248447	0.685668	0.323932	0.197626	0.654976	0.793151	0.0829504	0.632745	0.973236	0.747206	0.869432	0.970873	0.979909	0.983142	1	0.96792	0.316568	0.364467	B-ALL
0.00568029	0.342209	0.104993	0.351172	0.267371	0.655588	0.381188	0.209631	0.606343	0.74843	0.12006	0.661037	0.967876	0.773396	0.864401	0.999204	0.986021	0.963309	0.96792	1	0.309022	0.371612	B-ALL
0.0638173	0.627747	0.124747	0.644519	0.542661	0.163612	0.0167731	0.24588	0.123589	0.179861	0.0679617	0.0664931	0.297155	0.141255	0.157004	0.293095	0.282082	0.208388	0.316568	0.309022	1	0.000242443	B-ALL
0.186008	0.0832342	0.18224	0.229476	0.286598	0.49928	0.375585	0.43575	0.211789	0.321644	0.268442	0.211056	0.4336	0.444182	0.446447	0.378406	0.371002	0.368349	0.364467	0.371612	0.000242443	1	B-ALL
1	0.402244	0.209899	0.0777049	0.234778	0.0736793	0.217611	0.0187856	0.404282	0.0693706	0.338685	0.287391	0.0265971	0.0650558	0.490131	0.806581	0.554415	0.130661	0.0880489	0.75486	0.362458	0.104874	T-ALL
0.402244	1	0.130254	0.110072	0.306768	0.106486	0.384543	0.110311	0.232009	0.668565	0.190482	0.379329	0.262813	0.0203588	0.683781	0.384395	0.315793	0.0670641	0.227259	0.297909	0.66287	0.0832174	T-ALL
0.209899	0.130254	1	0.114653	0.31225	0.383419	0.350725	0.298133	0.239672	0.174768	0.0569777	0.175049	0.0926792	0.444183	0.264631	0.206749	0.227111	0.549439	0.14034	0.0676068	0.290263	0.289386	T-ALL
0.0777049	0.110072	0.114653	1	0.590848	0.20104	0.340203	0.349288	0.0294285	0.127142	0.612679	0.388517	0.616647	0.303721	0.058702	0.160853	0.0510734	0.237989	0.589214	0.232528	0.0446218	0.353312	T-ALL
0.234778	0.306768	0.31225	0.590848	1	0.294757	0.300596	0.476232	0.299311	0.0254578	0.450351	0.480396	0.427193	0.456322	0.0958756	0.112316	0.451246	0.658054	0.157375	0.00272896	0.201743	0.39908	T-ALL
0.0736793	0.106486	0.383419	0.20104	0.294757	1	0.092389	0.507741	0.385436	0.0900095	0.0153758	0.455713	0.197047	0.0312003	0.229893	0.236674	0.637143	0.603509	0.651633	0.253691	0.289891	0.0050518	T-ALL
0.217611	0.384543	0.350725	0.340203	0.300596	0.092389	1	0.635024	0.266867	0.73992	0.331019	0.635856	0.585055	0.472033	0.61097	0.0369968	0.113231	0.547663	0.393999	0.03468	0.616713	0.616326	T-ALL
0.0187856	0.110311	0.298133	0.349288	0.476232	0.507741	0.635024	1	0.310544	0.329328	0.623892	0.838465	0.181617	0.0531736	0.057684	0.266079	0.627406	0.725364	0.11935	0.255777	0.0340362	0.371519	T-ALL
0.404282	0.232009	0.239672	0.0294285	0.299311	0.385436	0.266867	0.310544	1	0.142468	0.301116	0.246678	0.122474	0.302542	0.546423	0.34479	0.531366	0.179998	0.358722	0.422037	0.632168	0.148588	T-ALL
0.0693706	0.668565	0.174768	0.127142	0.0254578	0.0900095	0.73992	0.329328	0.142468	1	0.221195	0.479018	0.676512	0.466597	0.694522	0.0346958	0.0314633	0.276333	0.509314	0.00275793	0.76081	0.525462	T-ALL
0.338685	0.190482	0.0569777	0.612679	0.450351	0.0153758	0.331019	0.623892	0.301116	0.221195	1	0.445103	0.276479	0.0699762	0.0968108	0.351867	0.560137	0.412113	0.18698	0.33445	0.150143	0.423311	T-ALL
0.287391	0.379329	0.175049	0.388517	0.480396	0.455713	0.635856	0.838465	0.246678	0.479018	0.445103	1	0.378144	0.24281	0.306619	0.143888	0.390347	0.654077	0.00947072	0.127864	0.163664	0.436419	T-ALL
0.0265971	0.262813	0.0926792	0.616647	0.427193	0.197047	0.585055	0.181617	0.122474	0.676512	0.276479	0.378144	1	0.653536	0.459337	0.103552	0.0860875	0.3323	0.790489	0.209771	0.470351	0.568022	T-ALL
0.0650558	0.0203588	0.444183	0.303721	0.456322	0.0312003	0.472033	0.0531736	0.302542	0.466597	0.0699762	0.24281	0.653536	1	0.366539	0.0642483	0.00760542	0.334788	0.452136	0.23355	0.423096	0.576831	T-ALL
0.490131	0.683781	0.264631	0.058702	0.0958756	0.229893	0.61097	0.057684	0.546423	0.694522	0.0968108	0.306619	0.459337	0.366539	1	0.423848	0.328103	0.158897	0.400492	0.483838	0.94952	0.471857	T-ALL
0.806581	0.384395	0.206749	0.160853	0.112316	0.236674	0.0369968	0.266079	0.34479	0.0346958	0.351867	0.143888	0.103552	0.0642483	0.423848	1	0.688254	0.313055	0.184569	0.960954	0.2615	0.0838803	T-ALL
0.554415	0.315793	0.227111	0.0510734	0.451246	0.637143	0.113231	0.627406	0.531366	0.0314633	0.560137	0.390347	0.0860875	0.00760542	0.328103	0.688254	1	0.703404	0.440068	0.665095	0.327032	0.0882466	T-ALL
0.130661	0.0670641	0.549439	0.237989	0.658054	0.603509	0.547663	0.725364	0.179998	0.276333	0.412113	0.654077	0.3323	0.334788	0.158897	0.313055	0.703404	1	0.141508	0.218298	0.10806	0.50066	T-ALL
0.0880489	0.227259	0.14034	0.589214	0.157375	0.651633	0.393999	0.11935	0.358722	0.509314	0.18698	0.00947072	0.790489	0.452136	0.400492	0.184569	0.440068	0.141508	1	0.272481	0.45519	0.427084	T-ALL
0.75486	0.297909	0.0676068	0.232528	0.00272896	0.253691	0.03468	0.255777	0.422037	0.00275793	0.33445	0.127864	0.209771	0.23355	0.483838	0.960954	0.665095	0.218298	0.272481	1	0.338532	0.167901	T-ALL
0.362458	0.66287	0.290263	0.0446218	0.201743	0.289891	0.616713	0.0340362	0.632168	0.76081	0.150143	0.163664	0.470351	0.423096	0.94952	0.2615	0.327032	0.10806	0.45519	0.338532	1	0.422836	T-ALL
0.104874	0.0832174	0.289386	0.353312	0.39908	0.0050518	0.616326	0.371519	0.148588	0.525462	0.423311	0.436419	0.568022	0.576831	0.471857	0.0838803	0.0882466	0.50066	0.427084	0.167901	0.422836	1	T-ALL

### Sheet: Table S10
Correlation heatmap (Figure 5f)
Markers	Control	AML	B-ALL	T-ALL
CD117	0.514155	0.523095	0.206098	0.305369
CD34	0.497767	0.226693	0.309002	0.319387
CD65	0.596668	0.385962	0.203038	0.273554
CD13	0.560367	0.541838	0.302703	0.299556
CD33	0.611145	0.564037	0.261568	0.351531
CD38	0.477507	0.37045	0.473586	0.306444
CD14	0.562578	0.218382	0.337511	0.423746
CD64	0.567608	0.302865	0.345554	0.372261
CD10	0.319115	0.380409	0.465316	0.338496
cCD79a	0.167821	0.248328	0.486368	0.365714
CD71	0.362821	0.114576	0.209621	0.338597
CD16	0.502985	0.348815	0.422553	0.393855
CD5	0.375135	0.586614	0.565295	0.387123
HLADR	0.423361	0.266925	0.523055	0.320014
CD19	0.563961	0.57481	0.563974	0.417203
CD4	0.657136	0.5948	0.576486	0.325897
sCD3	0.665211	0.604321	0.573951	0.401119
CD2	0.624444	0.569821	0.566113	0.40242
CD7	0.630247	0.55198	0.573587	0.363442
CD8	0.66664	0.602384	0.575294	0.333514
CD20	0.284656	0.586218	0.266931	0.407523
CD45	0.341979	0.462417	0.339519	0.366539

### Sheet: Table S11
Eigenvalue for the twenty two dimensions from principal component analysis (PCA) (Figure 6a)
	eigenvalue	variance.percent	cumulative.variance.percent
Dim.1	5.15809	23.4458	23.4458
Dim.2	3.9901	18.1368	41.5827
Dim.3	1.70147	7.73394	49.3166
Dim.4	1.48892	6.7678	56.0844
Dim.5	1.06704	4.85019	60.9346
Dim.6	1.01722	4.62372	65.5583
Dim.7	0.888368	4.03804	69.5964
Dim.8	0.781837	3.5538	73.1502
Dim.9	0.723506	3.28866	76.4388
Dim.10	0.66481	3.02187	79.4607
Dim.11	0.61922	2.81464	82.2753
Dim.12	0.534534	2.4297	84.705
Dim.13	0.487429	2.21559	86.9206
Dim.14	0.467277	2.12399	89.0446
Dim.15	0.431656	1.96207	91.0067
Dim.16	0.371961	1.69073	92.6974
Dim.17	0.323482	1.47037	94.1678
Dim.18	0.304657	1.3848	95.5526
Dim.19	0.288987	1.31358	96.8662
Dim.20	0.255981	1.16355	98.0297
Dim.21	0.237763	1.08074	99.1105
Dim.22	0.195698	0.889537	100

### Sheet: Table S12
Contribuition of the monoclonal antibodies markers to the differents dimensions of the PCA (Figure 6a)
Markers	Dim.1	Dim.2	Dim.3	Dim.4	Dim.5	Dim.6	Dim.7	Dim.8	Dim.9	Dim.10	Dim.11	Dim.12	Dim.13	Dim.14	Dim.15	Dim.16	Dim.17	Dim.18	Dim.19	Dim.20	Dim.21	Dim.22
CD117	9.45356	0.117845	3.91516	7.39887	5.29825	0.00386512	0.188729	1.42425	0.057221	3.51767	4.891	0.721218	1.61961	0.745696	4.44e-05	4.39289	47.1854	4.66267	0.00435739	0.452644	0.261798	3.68721
CD34	0.668426	3.08891	15.5778	0.702954	1.0829	3.58467	32.0254	2.10346	0.971306	5.66587	4.71022	11.124	7.16994	7.75121	1.58262	0.456695	0.871916	0.186934	0.000780304	0.0724563	0.0239301	0.57761
CD65	5.72415	0.0185311	0.615801	1.63146	0.106503	8.95566	3.30179	0.0425647	65.4374	4.62083	0.0278293	3.45564	1.13891	1.66074	0.793856	0.573251	0.686558	0.820859	0.12228	0.0111017	0.134338	0.119944
CD13	11.8787	0.0682287	0.764013	0.100885	2.79846	2.15112	0.216582	0.964974	1.64637	0.162752	0.382412	12.6924	10.4916	9.54374	1.26713	3.71794	10.1256	0.480073	3.06203	13.4868	13.3743	0.623825
CD33	14.3118	0.0454143	0.395695	0.010259	0.531282	1.34275	0.555493	0.125208	0.127004	0.000361541	0.967158	3.94421	0.624068	2.95419	0.0136691	2.19913	2.0949	0.171806	0.72967	10.8176	57.2627	0.775603
CD38	0.00101814	3.58651	21.3907	0.115373	2.99985	8.85727	0.167434	0.0663785	0.312707	23.5193	22.9118	0.103444	0.16503	7.13088	3.82692	2.18871	0.949174	0.0957904	0.024652	0.641833	0.700293	0.24495
CD14	3.34762	0.0567338	0.45515	25.5562	9.30965	3.79335	0.053582	11.4501	0.0509004	0.769257	4.44073	1.41634	12.3693	15.4147	0.0215604	0.170199	7.47664	3.21034	0.0184301	4.64e-05	0.137409	0.481818
CD64	6.76009	0.304725	0.200321	16.1765	4.62127	0.00014621	0.0522144	2.56572	1.0276	0.037828	2.17852	0.0461947	37.666	16.3515	5.02217	2.66162	1.03784	0.0357973	1.60476	0.122502	1.52567	0.000957802
CD10	5.6309	9.56938	0.752941	1.22196	2.01e-05	0.031313	0.617859	0.0452697	0.101788	0.206562	0.281812	11.9628	1.1741	7.60199	0.988365	0.854571	17.7003	22.735	12.0264	0.0296779	0.143813	6.32322
cCD79a	5.66941	10.4821	0.555713	0.615485	0.00304483	0.0911313	0.0968481	0.414799	1.04156	3.73622	0.857061	0.503636	0.252853	5.6535	0.0163365	0.897927	0.868871	39.4047	12.5185	3.20546	3.08114	10.0337
CD71	1.77492	0.186026	5.76863	0.781578	0.358256	31.9313	31.0702	2.23152	15.3481	1.76007	3.66005	1.95947	0.0158177	1.78917	0.455461	0.229949	0.135165	0.342728	0.0112633	0.170289	0.020005	0.000106503
CD16	1.41063	0.223454	0.0370679	18.4261	0.976802	16.3638	8.08186	40.5344	2.56789	0.345305	3.34198	0.395274	6.42456	0.0009928	0.0213584	0.0615912	0.553652	0.0772965	0.0418576	0.100341	0.00252185	0.0113006
CD5	4.56445	9.0755	3.54717	0.455859	14.0045	0.0213803	0.0387019	0.0749132	0.691784	0.010601	0.209451	1.72871	0.817538	0.00956701	1.88079	1.52505	0.210919	1.62323	0.258322	38.3956	13.8115	7.04449
HLADR	0.0423164	7.41212	11.8668	5.85814	0.833282	1.03579	0.5166	9.38979	1.36691	6.23019	0.246202	31.2305	3.42487	4.70778	7.53969	0.4779	2.63545	2.50042	0.00173744	1.54336	0.920234	0.219887
CD19	6.32927	11.6001	0.564688	0.978101	0.0438363	0.418739	0.0250604	0.049653	0.434134	1.01465	1.6442	0.110098	0.0314004	1.61365	0.476845	0.901605	0.00612221	0.306168	0.145885	3.73619	0.759872	68.8097
CD4	3.2063	7.38973	1.0841	8.16123	18.2947	0.842326	0.0110738	0.584022	0.000261527	1.24319	1.03737	0.629096	1.70724	0.110067	1.5526	0.0165374	0.804134	13.1784	37.4682	2.07576	0.423147	0.180475
sCD3	4.01896	8.62548	1.34095	1.58164	4.81381	0.0311794	5.28e-05	0.00447825	0.419104	0.480992	1.76996	8.39175	1.90203	0.0257853	61.2629	0.561064	0.153022	0.425468	1.31468	0.31794	2.5381	0.0206457
CD2	3.82672	9.06272	4.16573	0.179617	4.74975	0.27786	0.164052	0.239866	5.22131	0.905942	1.36919	1.86264	8.50689	9.4577	0.183007	28.7694	1.51346	1.1487	0.043988	16.2164	1.67214	0.462971
CD7	1.65865	8.67983	11.5335	0.751546	8.67354	0.793218	0.0702652	0.0498263	0.121711	3.16702	2.90455	0.185221	0.199427	0.781906	1.01657	48.7132	1.15538	0.863141	0.00650122	5.59781	2.83837	0.238824
CD8	3.6804	6.40701	0.900009	6.64042	20.375	0.284898	0.00202423	0.564898	0.298913	1.81563	0.971303	3.99737	0.224168	1.19196	10.0181	0.0485142	2.2327	6.93414	30.3808	2.93995	0.0914625	0.00043375
CD20	3.93635	3.99384	0.0034286	1.7465	0.124373	0.0867503	17.5328	2.59285	2.45759	40.2385	14.8743	2.88801	0.704265	5.50288	0.496123	0.581817	1.56505	0.368835	0.212362	0.0261374	0.0435922	0.0235886
CD45	2.10533	0.00579305	14.5646	0.909299	0.000959602	19.1015	5.2114	24.4811	0.298437	0.551205	26.3229	0.652057	3.37039	0.000429944	1.56392	0.000491842	0.0376834	0.42753	0.00258576	0.040102	0.233586	0.118727

### Sheet: Table S13
Basic results from random forest model (Figure 6b)
Type of random forest: classification
Number of trees: 5000
No. of variables tried at each split: 3
OOB estimate of error rate: 1.7%
Confusion matrix:
Groups	Control	AML	B-ALL	T-ALL	class.error
Control	67	3	0	0	0.0428571
AML	0	428	3	0	0.00696056
B-ALL	0	2	161	1	0.0182927
T-ALL	0	2	1	36	0.0769231

### Sheet: Table S14
Confusion matrix based on testing and training samples in random forest (Figure 6b)
Predicted - test samples						Predicted - train samples
observed	Control	AML	B-ALL	T-ALL		observed	Control	AML	B-ALL	T-ALL
0	0	1	1	0		0	2	0	0	0
9	1	0	0	0		2.1	0	0	1	0
10	1	1	1	0		6	1	0	0	0
14	0	0	1	0		8	1	0	0	0
15.6	1	0	0	0		11	0	1	0	0
16	0	1	1	0		12	1	0	1	0
20	1	1	0	0		13	1	0	0	0
21	0	0	0	1		14.7	1	0	0	0
21.8	1	0	0	0		16	0	2	0	0
24	0	0	1	0		17	0	0	1	0
25	0	0	1	0		18	1	0	0	0
27	0	1	0	0		19	0	0	1	0
28	0	0	1	0		20	1	0	3	0
29	1	0	1	0		21	1	0	0	0
30	0	0	1	0		22	1	0	0	0
31	0	1	0	0		23	0	0	2	0
32	0	0	3	0		25	2	1	0	0
33	1	0	0	0		27	1	2	0	0
34	1	0	0	0		28.33	1	0	0	0
36	0	1	0	0		29	0	0	1	0
37	0	0	1	0		30	0	3	2	0
39	0	0	1	0		31	1	0	0	0
40	1	0	1	0		32	0	0	3	0
41	1	0	0	0		33	0	1	1	0
42	0	0	1	0		34	0	0	1	0
43	0	5	0	0		36	0	1	1	0
45	1	0	1	0		37	0	1	1	0
46	1	0	0	0		37.5	0	0	1	0
48	0	0	1	0		38	0	1	1	0
49	0	1	0	0		39	0	1	0	0
50	2	2	3	0		40	1	1	0	0
51	0	1	0	0		42	0	0	1	0
52	0	2	1	0		43	1	1	0	0
54	0	1	1	0		44	0	0	2	0
55	0	2	0	0		45	1	3	0	1
56	0	3	0	0		46	0	0	2	0
57	0	1	1	0		49	0	1	0	0
58	0	1	0	0		50	1	3	4	0
60	0	1	2	0		51	2	1	1	0
60.5666	4	0	0	0		52	0	0	1	0
61	0	0	2	1		53	1	0	1	0
62	0	0	1	0		54	1	0	1	1
65	1	0	3	0		55	1	0	0	0
66	0	1	0	0		55.1	0	1	0	0
67	0	4	0	0		56	0	1	1	0
67.7442	2	0	0	0		57	0	0	1	0
68	0	3	0	0		58	1	0	0	0
69	0	2	0	0		59	1	0	0	0
70	3	3	2	0		60	3	8	6	1
71	0	0	0	1		61	0	4	0	0
71.3	0	0	1	0		62	1	1	2	0
72	0	2	1	0		63	0	1	0	0
73	0	1	1	0		64	1	1	1	0
74	0	2	1	0		65	2	5	2	2
75	0	4	1	0		66	0	1	0	0
77	0	1	1	0		67	0	3	4	0
78	0	2	0	0		67.7442	1	0	0	0
79	0	2	1	0		68	1	2	1	0
80	0	6	3	1		68.2	0	1	0	0
81	0	0	1	0		69	0	4	1	0
82	2	1	1	0		70	0	5	3	0
83	0	1	0	0		71	0	3	1	0
84	0	2	0	0		72	1	3	0	0
85	1	8	2	0		73	1	1	3	1
86	0	4	0	0		74	0	0	1	0
87	1	2	1	0		75	1	1	1	0
88	2	5	0	0		76	0	1	2	0
90	0	4	1	2		76.8359	0	0	2	0
91	0	4	1	1		77	0	2	0	0
92	0	9	0	0		78	0	3	0	0
93	1	5	1	1		79	0	0	1	0
94	1	5	0	0		80	4	9	12	0
95	1	19	7	0		81	0	2	1	2
96	2	7	4	0		82	1	1	1	0
97	1	15	4	0		83	0	5	1	1
98	1	31	7	2		84	0	5	2	0
99	2	28	12	2		85	1	9	2	1
100	0	17	1	0		86	1	3	1	1
						87	1	6	0	2
						88	0	5	5	0
						89	1	5	1	0
						90	4	44	5	1
						91	0	5	7	0
						92	1	13	4	1
						93	3	18	2	1
						94	1	7	2	0
						95	3	33	4	3
						96	3	25	9	2
						97	2	34	7	1
						98	2	44	8	4
						99	3	45	18	7
						100	0	37	5	6

### Sheet: Table S15
Main markers studied
Top 22 markers studied
CD2
CD4
CD65
CD34
CD10
CD20
CD64
CD5
CD7
CD8
CD71
CD45
CD33
CD13
CD117
CD16
cCD79a
CD14
HLADR
CD38
CD19
sCD3
